# From Web to RheumaLpack: Creating a Linguistic Corpus for Exploitation and Knowledge Discovery in Rheumatology

**DOI:** 10.1101/2024.04.26.24306269

**Authors:** Alfredo Madrid-García, Beatriz Merino-Barbancho, Dalifer Freites-Núñez, Luis Rodríguez-Rodríguez, Ernestina Menasalvas-Ruíz, Alejandro Rodríguez-González, Anselmo Peñas

## Abstract

This study introduces *RheumaLinguisticpack* (*RheumaLpack*), the first specialised linguistic web corpus designed for the field of musculoskeletal disorders. By combining web mining (i.e., web scraping) and natural language processing (NLP) techniques, as well as clinical expertise, *RheumaLpack* systematically captures and curates structured and unstructured data across a spectrum of web sources including clinical trials registers (i.e., ClinicalTrials.gov), bibliographic databases (i.e., PubMed), medical agencies (i.e. EMA), social media (i.e., Reddit), and accredited health websites (i.e., MedlinePlus, Harvard Health Publishing, and Cleveland Clinic). Given the complexity of rheumatic and musculoskeletal diseases (RMDs) and their significant impact on quality of life, this resource can be proposed as a useful tool to train algorithms that could mitigate the diseases’ effects. Therefore, the corpus aims to improve the training of artificial intelligence (AI) algorithms and facilitate knowledge discovery in RMDs. The development of *RheumaLpack* involved a systematic six-step methodology covering data identification, characterisation, selection, collection, processing, and corpus description. The result is a non-annotated, monolingual, and dynamic corpus, featuring almost 3 million records spanning from 2000 to 2023. *RheumaLpack* represents a pioneering contribution to rheumatology research, providing a useful resource for the development of advanced AI and NLP applications. This corpus highlights the value of web data to address the challenges posed by musculoskeletal diseases, illustrating the corpus’s potential to improve research and treatment paradigms in rheumatology. Finally, the methodology shown can be replicated to obtain data from other medical specialities. The code and details on how to build *RheumaL*(*inguistic*)*pack* are also provided to facilitate the dissemination of such resource.

## Supplementary Excel File Data ID for "From Web to RheumaLpack: Creating a Linguistic Corpus for Exploitation and Knowledge Discovery in Rheumatology" (part 1 of 3)

### Sheet: CT
ClinicalTrials.gov NCT	NCT00006292
ClinicalTrials.gov NCT	NCT00147186
ClinicalTrials.gov NCT	NCT00815425
ClinicalTrials.gov NCT	NCT00208325
ClinicalTrials.gov NCT	NCT00110474
ClinicalTrials.gov NCT	NCT00037648
ClinicalTrials.gov NCT	NCT00010335
ClinicalTrials.gov NCT	NCT00195663
ClinicalTrials.gov NCT	NCT00733694
ClinicalTrials.gov NCT	NCT00348010
ClinicalTrials.gov NCT	NCT00208468
ClinicalTrials.gov NCT	NCT00162266
ClinicalTrials.gov NCT	NCT01303666
ClinicalTrials.gov NCT	NCT00010764
ClinicalTrials.gov NCT	NCT00195702
ClinicalTrials.gov NCT	NCT00065702
ClinicalTrials.gov NCT	NCT00162279
ClinicalTrials.gov NCT	NCT02784808
ClinicalTrials.gov NCT	NCT00006055
ClinicalTrials.gov NCT	NCT00734110
ClinicalTrials.gov NCT	NCT00195650
ClinicalTrials.gov NCT	NCT00032890
ClinicalTrials.gov NCT	NCT00010504
ClinicalTrials.gov NCT	NCT00463424
ClinicalTrials.gov NCT	NCT00379496
ClinicalTrials.gov NCT	NCT00637949
ClinicalTrials.gov NCT	NCT00132418
ClinicalTrials.gov NCT	NCT00391924
ClinicalTrials.gov NCT	NCT00267215
ClinicalTrials.gov NCT	NCT03781375
ClinicalTrials.gov NCT	NCT00230945
ClinicalTrials.gov NCT	NCT00279747
ClinicalTrials.gov NCT	NCT02088411
ClinicalTrials.gov NCT	NCT00138983
ClinicalTrials.gov NCT	NCT00393471
ClinicalTrials.gov NCT	NCT00078793
ClinicalTrials.gov NCT	NCT03558971
ClinicalTrials.gov NCT	NCT00001983
ClinicalTrials.gov NCT	NCT02247375
ClinicalTrials.gov NCT	NCT00233571
ClinicalTrials.gov NCT	NCT03639532
ClinicalTrials.gov NCT	NCT00000428
ClinicalTrials.gov NCT	NCT01520571
ClinicalTrials.gov NCT	NCT00034853
ClinicalTrials.gov NCT	NCT00036374
ClinicalTrials.gov NCT	NCT00609830
ClinicalTrials.gov NCT	NCT00208286
ClinicalTrials.gov NCT	NCT02182739
ClinicalTrials.gov NCT	NCT00524160
ClinicalTrials.gov NCT	NCT01066130
ClinicalTrials.gov NCT	NCT01004458
ClinicalTrials.gov NCT	NCT00763386
ClinicalTrials.gov NCT	NCT00289081
ClinicalTrials.gov NCT	NCT00317889
ClinicalTrials.gov NCT	NCT00023491
ClinicalTrials.gov NCT	NCT00289094
ClinicalTrials.gov NCT	NCT00014794
ClinicalTrials.gov NCT	NCT00056667
ClinicalTrials.gov NCT	NCT00537667
ClinicalTrials.gov NCT	NCT00174967
ClinicalTrials.gov NCT	NCT00726492
ClinicalTrials.gov NCT	NCT00579644
ClinicalTrials.gov NCT	NCT02182726
ClinicalTrials.gov NCT	NCT03076866
ClinicalTrials.gov NCT	NCT00198003
ClinicalTrials.gov NCT	NCT00734084
ClinicalTrials.gov NCT	NCT00024479
ClinicalTrials.gov NCT	NCT00246064
ClinicalTrials.gov NCT	NCT02209779
ClinicalTrials.gov NCT	NCT00589108
ClinicalTrials.gov NCT	NCT02251210
ClinicalTrials.gov NCT	NCT00104312
ClinicalTrials.gov NCT	NCT02693210
ClinicalTrials.gov NCT	NCT00074555
ClinicalTrials.gov NCT	NCT00116714
ClinicalTrials.gov NCT	NCT00078806
ClinicalTrials.gov NCT	NCT00174941
ClinicalTrials.gov NCT	NCT00037336
ClinicalTrials.gov NCT	NCT00025818
ClinicalTrials.gov NCT	NCT02180516
ClinicalTrials.gov NCT	NCT00371696
ClinicalTrials.gov NCT	NCT02338596
ClinicalTrials.gov NCT	NCT00071149
ClinicalTrials.gov NCT	NCT02127619
ClinicalTrials.gov NCT	NCT00007241
ClinicalTrials.gov NCT	NCT00474877
ClinicalTrials.gov NCT	NCT00144651
ClinicalTrials.gov NCT	NCT00197977
ClinicalTrials.gov NCT	NCT02195505
ClinicalTrials.gov NCT	NCT00698633
ClinicalTrials.gov NCT	NCT00163228
ClinicalTrials.gov NCT	NCT01087593
ClinicalTrials.gov NCT	NCT00894361
ClinicalTrials.gov NCT	NCT00679978
ClinicalTrials.gov NCT	NCT00579878
ClinicalTrials.gov NCT	NCT00475111
ClinicalTrials.gov NCT	NCT00405470
ClinicalTrials.gov NCT	NCT00208442
ClinicalTrials.gov NCT	NCT00289107
ClinicalTrials.gov NCT	NCT00037700
ClinicalTrials.gov NCT	NCT01488006
ClinicalTrials.gov NCT	NCT00522106
ClinicalTrials.gov NCT	NCT01977261
ClinicalTrials.gov NCT	NCT01319461
ClinicalTrials.gov NCT	NCT00261976
ClinicalTrials.gov NCT	NCT00031174
ClinicalTrials.gov NCT	NCT01075620
ClinicalTrials.gov NCT	NCT00489073
ClinicalTrials.gov NCT	NCT00116727
ClinicalTrials.gov NCT	NCT02093026
ClinicalTrials.gov NCT	NCT00748826
ClinicalTrials.gov NCT	NCT02195557
ClinicalTrials.gov NCT	NCT00652925
ClinicalTrials.gov NCT	NCT00764725
ClinicalTrials.gov NCT	NCT00145730
ClinicalTrials.gov NCT	NCT00240786
ClinicalTrials.gov NCT	NCT00325858
ClinicalTrials.gov NCT	NCT00034060
ClinicalTrials.gov NCT	NCT00415662
ClinicalTrials.gov NCT	NCT00282412
ClinicalTrials.gov NCT	NCT02222740
ClinicalTrials.gov NCT	NCT02195492
ClinicalTrials.gov NCT	NCT01180244
ClinicalTrials.gov NCT	NCT00069472
ClinicalTrials.gov NCT	NCT00048568
ClinicalTrials.gov NCT	NCT00032240
ClinicalTrials.gov NCT	NCT00620867
ClinicalTrials.gov NCT	NCT00138892
ClinicalTrials.gov NCT	NCT00698867
ClinicalTrials.gov NCT	NCT00042068
ClinicalTrials.gov NCT	NCT00236366
ClinicalTrials.gov NCT	NCT00137410
ClinicalTrials.gov NCT	NCT00092703
ClinicalTrials.gov NCT	NCT00698503
ClinicalTrials.gov NCT	NCT00034203
ClinicalTrials.gov NCT	NCT00048321
ClinicalTrials.gov NCT	NCT00054821
ClinicalTrials.gov NCT	NCT00405379
ClinicalTrials.gov NCT	NCT00048581
ClinicalTrials.gov NCT	NCT00111423
ClinicalTrials.gov NCT	NCT00610610
ClinicalTrials.gov NCT	NCT00061490
ClinicalTrials.gov NCT	NCT00462150
ClinicalTrials.gov NCT	NCT00959439
ClinicalTrials.gov NCT	NCT00158418
ClinicalTrials.gov NCT	NCT00224913
ClinicalTrials.gov NCT	NCT00049816
ClinicalTrials.gov NCT	NCT00035399
ClinicalTrials.gov NCT	NCT00266396
ClinicalTrials.gov NCT	NCT00294424
ClinicalTrials.gov NCT	NCT00377624
ClinicalTrials.gov NCT	NCT00433875
ClinicalTrials.gov NCT	NCT00102440
ClinicalTrials.gov NCT	NCT00048932
ClinicalTrials.gov NCT	NCT00228137
ClinicalTrials.gov NCT	NCT00321659
ClinicalTrials.gov NCT	NCT00029042
ClinicalTrials.gov NCT	NCT00042406
ClinicalTrials.gov NCT	NCT00055133
ClinicalTrials.gov NCT	NCT00542087
ClinicalTrials.gov NCT	NCT00385528
ClinicalTrials.gov NCT	NCT00213187
ClinicalTrials.gov NCT	NCT00038298
ClinicalTrials.gov NCT	NCT00049751
ClinicalTrials.gov NCT	NCT00544154
ClinicalTrials.gov NCT	NCT00950651
ClinicalTrials.gov NCT	NCT00059345
ClinicalTrials.gov NCT	NCT00420147
ClinicalTrials.gov NCT	NCT02408471
ClinicalTrials.gov NCT	NCT02742961
ClinicalTrials.gov NCT	NCT05935878
ClinicalTrials.gov NCT	NCT01402661
ClinicalTrials.gov NCT	NCT00588861
ClinicalTrials.gov NCT	NCT00912015
ClinicalTrials.gov NCT	NCT00126737
ClinicalTrials.gov NCT	NCT00048542
ClinicalTrials.gov NCT	NCT00430807
ClinicalTrials.gov NCT	NCT00348452
ClinicalTrials.gov NCT	NCT00175006
ClinicalTrials.gov NCT	NCT00376311
ClinicalTrials.gov NCT	NCT00741793
ClinicalTrials.gov NCT	NCT00448383
ClinicalTrials.gov NCT	NCT00041756
ClinicalTrials.gov NCT	NCT00121056
ClinicalTrials.gov NCT	NCT04359628
ClinicalTrials.gov NCT	NCT00451971
ClinicalTrials.gov NCT	NCT00167271
ClinicalTrials.gov NCT	NCT00036153
ClinicalTrials.gov NCT	NCT00535587
ClinicalTrials.gov NCT	NCT00356473
ClinicalTrials.gov NCT	NCT00640627
ClinicalTrials.gov NCT	NCT00092365
ClinicalTrials.gov NCT	NCT00285974
ClinicalTrials.gov NCT	NCT00647920
ClinicalTrials.gov NCT	NCT00596674
ClinicalTrials.gov NCT	NCT00771082
ClinicalTrials.gov NCT	NCT00649922
ClinicalTrials.gov NCT	NCT00750230
ClinicalTrials.gov NCT	NCT00236925
ClinicalTrials.gov NCT	NCT00056394
ClinicalTrials.gov NCT	NCT01030848
ClinicalTrials.gov NCT	NCT00315458
ClinicalTrials.gov NCT	NCT00648258
ClinicalTrials.gov NCT	NCT00077935
ClinicalTrials.gov NCT	NCT00312572
ClinicalTrials.gov NCT	NCT00468546
ClinicalTrials.gov NCT	NCT00908089
ClinicalTrials.gov NCT	NCT00630929
ClinicalTrials.gov NCT	NCT00269191
ClinicalTrials.gov NCT	NCT00872794
ClinicalTrials.gov NCT	NCT00313846
ClinicalTrials.gov NCT	NCT02362867
ClinicalTrials.gov NCT	NCT00261040
ClinicalTrials.gov NCT	NCT00894140
ClinicalTrials.gov NCT	NCT00322244
ClinicalTrials.gov NCT	NCT00071292
ClinicalTrials.gov NCT	NCT00731289
ClinicalTrials.gov NCT	NCT00164489
ClinicalTrials.gov NCT	NCT00131768
ClinicalTrials.gov NCT	NCT00162201
ClinicalTrials.gov NCT	NCT00543166
ClinicalTrials.gov NCT	NCT00261066
ClinicalTrials.gov NCT	NCT00076726
ClinicalTrials.gov NCT	NCT00062465
ClinicalTrials.gov NCT	NCT00131326
ClinicalTrials.gov NCT	NCT00067366
ClinicalTrials.gov NCT	NCT00154765
ClinicalTrials.gov NCT	NCT00095173
ClinicalTrials.gov NCT	NCT00208390
ClinicalTrials.gov NCT	NCT01078090
ClinicalTrials.gov NCT	NCT01793103
ClinicalTrials.gov NCT	NCT00213564
ClinicalTrials.gov NCT	NCT00195364
ClinicalTrials.gov NCT	NCT00080184
ClinicalTrials.gov NCT	NCT00056602
ClinicalTrials.gov NCT	NCT00234884
ClinicalTrials.gov NCT	NCT00074438
ClinicalTrials.gov NCT	NCT00317538
ClinicalTrials.gov NCT	NCT00144508
ClinicalTrials.gov NCT	NCT00759512
ClinicalTrials.gov NCT	NCT00071812
ClinicalTrials.gov NCT	NCT00055055
ClinicalTrials.gov NCT	NCT00092755
ClinicalTrials.gov NCT	NCT00283855
ClinicalTrials.gov NCT	NCT00207714
ClinicalTrials.gov NCT	NCT00411164
ClinicalTrials.gov NCT	NCT00197990
ClinicalTrials.gov NCT	NCT03033238
ClinicalTrials.gov NCT	NCT01032538
ClinicalTrials.gov NCT	NCT00366938
ClinicalTrials.gov NCT	NCT00650455
ClinicalTrials.gov NCT	NCT00213538
ClinicalTrials.gov NCT	NCT00421681
ClinicalTrials.gov NCT	NCT00243295
ClinicalTrials.gov NCT	NCT01336595
ClinicalTrials.gov NCT	NCT01725295
ClinicalTrials.gov NCT	NCT00485914
ClinicalTrials.gov NCT	NCT00365404
ClinicalTrials.gov NCT	NCT00548834
ClinicalTrials.gov NCT	NCT00650624
ClinicalTrials.gov NCT	NCT00245934
ClinicalTrials.gov NCT	NCT00076206
ClinicalTrials.gov NCT	NCT00174317
ClinicalTrials.gov NCT	NCT00229541
ClinicalTrials.gov NCT	NCT00069017
ClinicalTrials.gov NCT	NCT00852917
ClinicalTrials.gov NCT	NCT01695213
ClinicalTrials.gov NCT	NCT00832416
ClinicalTrials.gov NCT	NCT00476034
ClinicalTrials.gov NCT	NCT00234936
ClinicalTrials.gov NCT	NCT02184039
ClinicalTrials.gov NCT	NCT00350896
ClinicalTrials.gov NCT	NCT00175019
ClinicalTrials.gov NCT	NCT00953719
ClinicalTrials.gov NCT	NCT00792675
ClinicalTrials.gov NCT	NCT00563849
ClinicalTrials.gov NCT	NCT00586300
ClinicalTrials.gov NCT	NCT01086059
ClinicalTrials.gov NCT	NCT00092742
ClinicalTrials.gov NCT	NCT00995306
ClinicalTrials.gov NCT	NCT00069342
ClinicalTrials.gov NCT	NCT00546533
ClinicalTrials.gov NCT	NCT00794898
ClinicalTrials.gov NCT	NCT00962351
ClinicalTrials.gov NCT	NCT00119977
ClinicalTrials.gov NCT	NCT00253877
ClinicalTrials.gov NCT	NCT00195377
ClinicalTrials.gov NCT	NCT00250445
ClinicalTrials.gov NCT	NCT00234845
ClinicalTrials.gov NCT	NCT01015547
ClinicalTrials.gov NCT	NCT00396747
ClinicalTrials.gov NCT	NCT00194051
ClinicalTrials.gov NCT	NCT00253851
ClinicalTrials.gov NCT	NCT00138853
ClinicalTrials.gov NCT	NCT00076453
ClinicalTrials.gov NCT	NCT00750854
ClinicalTrials.gov NCT	NCT00124254
ClinicalTrials.gov NCT	NCT00619905
ClinicalTrials.gov NCT	NCT00208377
ClinicalTrials.gov NCT	NCT00057278
ClinicalTrials.gov NCT	NCT00174915
ClinicalTrials.gov NCT	NCT00646178
ClinicalTrials.gov NCT	NCT00160693
ClinicalTrials.gov NCT	NCT01141283
ClinicalTrials.gov NCT	NCT00051428
ClinicalTrials.gov NCT	NCT00241215
ClinicalTrials.gov NCT	NCT00530556
ClinicalTrials.gov NCT	NCT00367315
ClinicalTrials.gov NCT	NCT00221000
ClinicalTrials.gov NCT	NCT02184052
ClinicalTrials.gov NCT	NCT00638807
ClinicalTrials.gov NCT	NCT00179088
ClinicalTrials.gov NCT	NCT02214888
ClinicalTrials.gov NCT	NCT01806207
ClinicalTrials.gov NCT	NCT00669032
ClinicalTrials.gov NCT	NCT00175032
ClinicalTrials.gov NCT	NCT00235859
ClinicalTrials.gov NCT	NCT00106275
ClinicalTrials.gov NCT	NCT00092352
ClinicalTrials.gov NCT	NCT00268606
ClinicalTrials.gov NCT	NCT00833911
ClinicalTrials.gov NCT	NCT00351793
ClinicalTrials.gov NCT	NCT02321683
ClinicalTrials.gov NCT	NCT00244556
ClinicalTrials.gov NCT	NCT00235833
ClinicalTrials.gov NCT	NCT00302887
ClinicalTrials.gov NCT	NCT00198029
ClinicalTrials.gov NCT	NCT00123994
ClinicalTrials.gov NCT	NCT00435773
ClinicalTrials.gov NCT	NCT00482573
ClinicalTrials.gov NCT	NCT00105365
ClinicalTrials.gov NCT	NCT00239382
ClinicalTrials.gov NCT	NCT01107574
ClinicalTrials.gov NCT	NCT00543465
ClinicalTrials.gov NCT	NCT00222274
ClinicalTrials.gov NCT	NCT00367965
ClinicalTrials.gov NCT	NCT03803839
ClinicalTrials.gov NCT	NCT00542022
ClinicalTrials.gov NCT	NCT00609557
ClinicalTrials.gov NCT	NCT00831922
ClinicalTrials.gov NCT	NCT00086060
ClinicalTrials.gov NCT	NCT00820326
ClinicalTrials.gov NCT	NCT00254657
ClinicalTrials.gov NCT	NCT00085722
ClinicalTrials.gov NCT	NCT00072657
ClinicalTrials.gov NCT	NCT00565786
ClinicalTrials.gov NCT	NCT00317863
ClinicalTrials.gov NCT	NCT01078558
ClinicalTrials.gov NCT	NCT00325663
ClinicalTrials.gov NCT	NCT00195494
ClinicalTrials.gov NCT	NCT00229294
ClinicalTrials.gov NCT	NCT00092781
ClinicalTrials.gov NCT	NCT00632710
ClinicalTrials.gov NCT	NCT00259610
ClinicalTrials.gov NCT	NCT00235872
ClinicalTrials.gov NCT	NCT00140972
ClinicalTrials.gov NCT	NCT00330889
ClinicalTrials.gov NCT	NCT00101829
ClinicalTrials.gov NCT	NCT00208429
ClinicalTrials.gov NCT	NCT00611676
ClinicalTrials.gov NCT	NCT01690260
ClinicalTrials.gov NCT	NCT00758329
ClinicalTrials.gov NCT	NCT00086229
ClinicalTrials.gov NCT	NCT00319280
ClinicalTrials.gov NCT	NCT00833794
ClinicalTrials.gov NCT	NCT00595894
ClinicalTrials.gov NCT	NCT00497562
ClinicalTrials.gov NCT	NCT00094562
ClinicalTrials.gov NCT	NCT00171691
ClinicalTrials.gov NCT	NCT00904462
ClinicalTrials.gov NCT	NCT00647491
ClinicalTrials.gov NCT	NCT00761410
ClinicalTrials.gov NCT	NCT00144612
ClinicalTrials.gov NCT	NCT00146640
ClinicalTrials.gov NCT	NCT00145301
ClinicalTrials.gov NCT	NCT00146367
ClinicalTrials.gov NCT	NCT00822640
ClinicalTrials.gov NCT	NCT00746889
ClinicalTrials.gov NCT	NCT00108992
ClinicalTrials.gov NCT	NCT00092768
ClinicalTrials.gov NCT	NCT00130468
ClinicalTrials.gov NCT	NCT00170872
ClinicalTrials.gov NCT	NCT00320801
ClinicalTrials.gov NCT	NCT00252668
ClinicalTrials.gov NCT	NCT00745069
ClinicalTrials.gov NCT	NCT00080210
ClinicalTrials.gov NCT	NCT00280644
ClinicalTrials.gov NCT	NCT00111657
ClinicalTrials.gov NCT	NCT00699257
ClinicalTrials.gov NCT	NCT00414557
ClinicalTrials.gov NCT	NCT00171626
ClinicalTrials.gov NCT	NCT00297726
ClinicalTrials.gov NCT	NCT02184065
ClinicalTrials.gov NCT	NCT00194090
ClinicalTrials.gov NCT	NCT00195403
ClinicalTrials.gov NCT	NCT00279838
ClinicalTrials.gov NCT	NCT01600521
ClinicalTrials.gov NCT	NCT00305890
ClinicalTrials.gov NCT	NCT00208364
ClinicalTrials.gov NCT	NCT00089921
ClinicalTrials.gov NCT	NCT00312221
ClinicalTrials.gov NCT	NCT00854321
ClinicalTrials.gov NCT	NCT00144521
ClinicalTrials.gov NCT	NCT00760864
ClinicalTrials.gov NCT	NCT00295490
ClinicalTrials.gov NCT	NCT00725621
ClinicalTrials.gov NCT	NCT00144664
ClinicalTrials.gov NCT	NCT00652808
ClinicalTrials.gov NCT	NCT00638950
ClinicalTrials.gov NCT	NCT00087555
ClinicalTrials.gov NCT	NCT03008681
ClinicalTrials.gov NCT	NCT00679510
ClinicalTrials.gov NCT	NCT00398255
ClinicalTrials.gov NCT	NCT00195338
ClinicalTrials.gov NCT	NCT00116038
ClinicalTrials.gov NCT	NCT00747214
ClinicalTrials.gov NCT	NCT00139295
ClinicalTrials.gov NCT	NCT00733681
ClinicalTrials.gov NCT	NCT00199914
ClinicalTrials.gov NCT	NCT00167895
ClinicalTrials.gov NCT	NCT00239395
ClinicalTrials.gov NCT	NCT00404443
ClinicalTrials.gov NCT	NCT00157872
ClinicalTrials.gov NCT	NCT00743717
ClinicalTrials.gov NCT	NCT03675516
ClinicalTrials.gov NCT	NCT00279734
ClinicalTrials.gov NCT	NCT00502424
ClinicalTrials.gov NCT	NCT00078624
ClinicalTrials.gov NCT	NCT01135524
ClinicalTrials.gov NCT	NCT00192699
ClinicalTrials.gov NCT	NCT00321217
ClinicalTrials.gov NCT	NCT00144534
ClinicalTrials.gov NCT	NCT00324441
ClinicalTrials.gov NCT	NCT00154219
ClinicalTrials.gov NCT	NCT00259636
ClinicalTrials.gov NCT	NCT00110916
ClinicalTrials.gov NCT	NCT00098124
ClinicalTrials.gov NCT	NCT00088296
ClinicalTrials.gov NCT	NCT00264524
ClinicalTrials.gov NCT	NCT00643799
ClinicalTrials.gov NCT	NCT00144599
ClinicalTrials.gov NCT	NCT00831649
ClinicalTrials.gov NCT	NCT00417313
ClinicalTrials.gov NCT	NCT00154336
ClinicalTrials.gov NCT	NCT00506896
ClinicalTrials.gov NCT	NCT01077258
ClinicalTrials.gov NCT	NCT00070824
ClinicalTrials.gov NCT	NCT00094341
ClinicalTrials.gov NCT	NCT00119444
ClinicalTrials.gov NCT	NCT00318396
ClinicalTrials.gov NCT	NCT00163241
ClinicalTrials.gov NCT	NCT00597415
ClinicalTrials.gov NCT	NCT00636415
ClinicalTrials.gov NCT	NCT00096759
ClinicalTrials.gov NCT	NCT00475800
ClinicalTrials.gov NCT	NCT00156598
ClinicalTrials.gov NCT	NCT00293605
ClinicalTrials.gov NCT	NCT00853398
ClinicalTrials.gov NCT	NCT00116051
ClinicalTrials.gov NCT	NCT00086047
ClinicalTrials.gov NCT	NCT00154947
ClinicalTrials.gov NCT	NCT00837447
ClinicalTrials.gov NCT	NCT00144547
ClinicalTrials.gov NCT	NCT00105677
ClinicalTrials.gov NCT	NCT00378261
ClinicalTrials.gov NCT	NCT00067405
ClinicalTrials.gov NCT	NCT06124651
ClinicalTrials.gov NCT	NCT00244153
ClinicalTrials.gov NCT	NCT00522054
ClinicalTrials.gov NCT	NCT00750477
ClinicalTrials.gov NCT	NCT00099554
ClinicalTrials.gov NCT	NCT00242853
ClinicalTrials.gov NCT	NCT00273533
ClinicalTrials.gov NCT	NCT00234897
ClinicalTrials.gov NCT	NCT00078351
ClinicalTrials.gov NCT	NCT00645398
ClinicalTrials.gov NCT	NCT02097745
ClinicalTrials.gov NCT	NCT00178945
ClinicalTrials.gov NCT	NCT00095498
ClinicalTrials.gov NCT	NCT00698347
ClinicalTrials.gov NCT	NCT00256893
ClinicalTrials.gov NCT	NCT00750828
ClinicalTrials.gov NCT	NCT00884728
ClinicalTrials.gov NCT	NCT00904605
ClinicalTrials.gov NCT	NCT00601497
ClinicalTrials.gov NCT	NCT02958137
ClinicalTrials.gov NCT	NCT00467337
ClinicalTrials.gov NCT	NCT00313885
ClinicalTrials.gov NCT	NCT00108771
ClinicalTrials.gov NCT	NCT00998088
ClinicalTrials.gov NCT	NCT00080171
ClinicalTrials.gov NCT	NCT00236678
ClinicalTrials.gov NCT	NCT00294528
ClinicalTrials.gov NCT	NCT00171678
ClinicalTrials.gov NCT	NCT02625311
ClinicalTrials.gov NCT	NCT00505297
ClinicalTrials.gov NCT	NCT00650715
ClinicalTrials.gov NCT	NCT00612885
ClinicalTrials.gov NCT	NCT00412256
ClinicalTrials.gov NCT	NCT00761956
ClinicalTrials.gov NCT	NCT00131300
ClinicalTrials.gov NCT	NCT00083759
ClinicalTrials.gov NCT	NCT00371670
ClinicalTrials.gov NCT	NCT00077870
ClinicalTrials.gov NCT	NCT00327275
ClinicalTrials.gov NCT	NCT00094900
ClinicalTrials.gov NCT	NCT00696059
ClinicalTrials.gov NCT	NCT00175188
ClinicalTrials.gov NCT	NCT00379600
ClinicalTrials.gov NCT	NCT00545649
ClinicalTrials.gov NCT	NCT03389711
ClinicalTrials.gov NCT	NCT00635037
ClinicalTrials.gov NCT	NCT01312532
ClinicalTrials.gov NCT	NCT00404183
ClinicalTrials.gov NCT	NCT00417859
ClinicalTrials.gov NCT	NCT00484809
ClinicalTrials.gov NCT	NCT00663351
ClinicalTrials.gov NCT	NCT00132587
ClinicalTrials.gov NCT	NCT03469687
ClinicalTrials.gov NCT	NCT00162292
ClinicalTrials.gov NCT	NCT00705289
ClinicalTrials.gov NCT	NCT01663129
ClinicalTrials.gov NCT	NCT00281294
ClinicalTrials.gov NCT	NCT00445276
ClinicalTrials.gov NCT	NCT00105976
ClinicalTrials.gov NCT	NCT00403676
ClinicalTrials.gov NCT	NCT00144573
ClinicalTrials.gov NCT	NCT00175474
ClinicalTrials.gov NCT	NCT00122382
ClinicalTrials.gov NCT	NCT02157220
ClinicalTrials.gov NCT	NCT01132365
ClinicalTrials.gov NCT	NCT00177320
ClinicalTrials.gov NCT	NCT02720120
ClinicalTrials.gov NCT	NCT00241982
ClinicalTrials.gov NCT	NCT00124982
ClinicalTrials.gov NCT	NCT00414427
ClinicalTrials.gov NCT	NCT00110565
ClinicalTrials.gov NCT	NCT00106574
ClinicalTrials.gov NCT	NCT00185848
ClinicalTrials.gov NCT	NCT00733330
ClinicalTrials.gov NCT	NCT00503425
ClinicalTrials.gov NCT	NCT00106522
ClinicalTrials.gov NCT	NCT00144625
ClinicalTrials.gov NCT	NCT00233025
ClinicalTrials.gov NCT	NCT00144586
ClinicalTrials.gov NCT	NCT00152386
ClinicalTrials.gov NCT	NCT00264225
ClinicalTrials.gov NCT	NCT00116948
ClinicalTrials.gov NCT	NCT00833157
ClinicalTrials.gov NCT	NCT00299130
ClinicalTrials.gov NCT	NCT00762125
ClinicalTrials.gov NCT	NCT00292422
ClinicalTrials.gov NCT	NCT00141830
ClinicalTrials.gov NCT	NCT00830830
ClinicalTrials.gov NCT	NCT04102930
ClinicalTrials.gov NCT	NCT00330135
ClinicalTrials.gov NCT	NCT00423358
ClinicalTrials.gov NCT	NCT00233363
ClinicalTrials.gov NCT	NCT00176163
ClinicalTrials.gov NCT	NCT00370435
ClinicalTrials.gov NCT	NCT01160835
ClinicalTrials.gov NCT	NCT00542763
ClinicalTrials.gov NCT	NCT00289458
ClinicalTrials.gov NCT	NCT00233558
ClinicalTrials.gov NCT	NCT00106535
ClinicalTrials.gov NCT	NCT00267176
ClinicalTrials.gov NCT	NCT01088360
ClinicalTrials.gov NCT	NCT00132769
ClinicalTrials.gov NCT	NCT00115804
ClinicalTrials.gov NCT	NCT00243412
ClinicalTrials.gov NCT	NCT00465660
ClinicalTrials.gov NCT	NCT00230776
ClinicalTrials.gov NCT	NCT00139776
ClinicalTrials.gov NCT	NCT00151489
ClinicalTrials.gov NCT	NCT00144560
ClinicalTrials.gov NCT	NCT00214760
ClinicalTrials.gov NCT	NCT00185562
ClinicalTrials.gov NCT	NCT00698412
ClinicalTrials.gov NCT	NCT00149240
ClinicalTrials.gov NCT	NCT00125892
ClinicalTrials.gov NCT	NCT00372801
ClinicalTrials.gov NCT	NCT01328340
ClinicalTrials.gov NCT	NCT00380744
ClinicalTrials.gov NCT	NCT00878046
ClinicalTrials.gov NCT	NCT00251069
ClinicalTrials.gov NCT	NCT00265304
ClinicalTrials.gov NCT	NCT00296569
ClinicalTrials.gov NCT	NCT00170781
ClinicalTrials.gov NCT	NCT00522080
ClinicalTrials.gov NCT	NCT01117480
ClinicalTrials.gov NCT	NCT00175201
ClinicalTrials.gov NCT	NCT00612248
ClinicalTrials.gov NCT	NCT00583557
ClinicalTrials.gov NCT	NCT00190866
ClinicalTrials.gov NCT	NCT00172666
ClinicalTrials.gov NCT	NCT00391365
ClinicalTrials.gov NCT	NCT00171665
ClinicalTrials.gov NCT	NCT00965666
ClinicalTrials.gov NCT	NCT00108810
ClinicalTrials.gov NCT	NCT00134810
ClinicalTrials.gov NCT	NCT01088321
ClinicalTrials.gov NCT	NCT00503503
ClinicalTrials.gov NCT	NCT00688103
ClinicalTrials.gov NCT	NCT00279903
ClinicalTrials.gov NCT	NCT00951990
ClinicalTrials.gov NCT	NCT00141102
ClinicalTrials.gov NCT	NCT00088764
ClinicalTrials.gov NCT	NCT01803321
ClinicalTrials.gov NCT	NCT00160602
ClinicalTrials.gov NCT	NCT00498264
ClinicalTrials.gov NCT	NCT00522184
ClinicalTrials.gov NCT	NCT00432484
ClinicalTrials.gov NCT	NCT00316784
ClinicalTrials.gov NCT	NCT01764984
ClinicalTrials.gov NCT	NCT04470479
ClinicalTrials.gov NCT	NCT00721123
ClinicalTrials.gov NCT	NCT00109408
ClinicalTrials.gov NCT	NCT00319423
ClinicalTrials.gov NCT	NCT01745055
ClinicalTrials.gov NCT	NCT00264550
ClinicalTrials.gov NCT	NCT00320450
ClinicalTrials.gov NCT	NCT00113308
ClinicalTrials.gov NCT	NCT03783910
ClinicalTrials.gov NCT	NCT00542555
ClinicalTrials.gov NCT	NCT01239810
ClinicalTrials.gov NCT	NCT00512590
ClinicalTrials.gov NCT	NCT00222690
ClinicalTrials.gov NCT	NCT02840695
ClinicalTrials.gov NCT	NCT02754024
ClinicalTrials.gov NCT	NCT00175136
ClinicalTrials.gov NCT	NCT00246142
ClinicalTrials.gov NCT	NCT01063842
ClinicalTrials.gov NCT	NCT00291499
ClinicalTrials.gov NCT	NCT00253799
ClinicalTrials.gov NCT	NCT00312234
ClinicalTrials.gov NCT	NCT00486317
ClinicalTrials.gov NCT	NCT00160641
ClinicalTrials.gov NCT	NCT00991848
ClinicalTrials.gov NCT	NCT00249041
ClinicalTrials.gov NCT	NCT00917618
ClinicalTrials.gov NCT	NCT01271218
ClinicalTrials.gov NCT	NCT00115219
ClinicalTrials.gov NCT	NCT00141934
ClinicalTrials.gov NCT	NCT00319124
ClinicalTrials.gov NCT	NCT01751334
ClinicalTrials.gov NCT	NCT00256919
ClinicalTrials.gov NCT	NCT00142558
ClinicalTrials.gov NCT	NCT00873496
ClinicalTrials.gov NCT	NCT00733486
ClinicalTrials.gov NCT	NCT00126724
ClinicalTrials.gov NCT	NCT00462319
ClinicalTrials.gov NCT	NCT00208416
ClinicalTrials.gov NCT	NCT00116129
ClinicalTrials.gov NCT	NCT00642629
ClinicalTrials.gov NCT	NCT00734019
ClinicalTrials.gov NCT	NCT00202852
ClinicalTrials.gov NCT	NCT01133249
ClinicalTrials.gov NCT	NCT00130637
ClinicalTrials.gov NCT	NCT00219700
ClinicalTrials.gov NCT	NCT00131352
ClinicalTrials.gov NCT	NCT00110942
ClinicalTrials.gov NCT	NCT00253942
ClinicalTrials.gov NCT	NCT02186756
ClinicalTrials.gov NCT	NCT00588887
ClinicalTrials.gov NCT	NCT00986505
ClinicalTrials.gov NCT	NCT00147498
ClinicalTrials.gov NCT	NCT00095147
ClinicalTrials.gov NCT	NCT00088777
ClinicalTrials.gov NCT	NCT00175877
ClinicalTrials.gov NCT	NCT00447083
ClinicalTrials.gov NCT	NCT00216177
ClinicalTrials.gov NCT	NCT00362453
ClinicalTrials.gov NCT	NCT00289133
ClinicalTrials.gov NCT	NCT00142597
ClinicalTrials.gov NCT	NCT00228605
ClinicalTrials.gov NCT	NCT00248105
ClinicalTrials.gov NCT	NCT00265447
ClinicalTrials.gov NCT	NCT00375947
ClinicalTrials.gov NCT	NCT00346788
ClinicalTrials.gov NCT	NCT00691028
ClinicalTrials.gov NCT	NCT00134693
ClinicalTrials.gov NCT	NCT00264628
ClinicalTrials.gov NCT	NCT00151528
ClinicalTrials.gov NCT	NCT00316771
ClinicalTrials.gov NCT	NCT00723905
ClinicalTrials.gov NCT	NCT00272532
ClinicalTrials.gov NCT	NCT00205478
ClinicalTrials.gov NCT	NCT00699088
ClinicalTrials.gov NCT	NCT00254111
ClinicalTrials.gov NCT	NCT00499278
ClinicalTrials.gov NCT	NCT00264771
ClinicalTrials.gov NCT	NCT00222209
ClinicalTrials.gov NCT	NCT00419809
ClinicalTrials.gov NCT	NCT01033656
ClinicalTrials.gov NCT	NCT00104156
ClinicalTrials.gov NCT	NCT00171652
ClinicalTrials.gov NCT	NCT00264537
ClinicalTrials.gov NCT	NCT00457132
ClinicalTrials.gov NCT	NCT00669942
ClinicalTrials.gov NCT	NCT00120900
ClinicalTrials.gov NCT	NCT00124449
ClinicalTrials.gov NCT	NCT00346411
ClinicalTrials.gov NCT	NCT01338532
ClinicalTrials.gov NCT	NCT00466037
ClinicalTrials.gov NCT	NCT00405483
ClinicalTrials.gov NCT	NCT00415259
ClinicalTrials.gov NCT	NCT00291928
ClinicalTrials.gov NCT	NCT00175461
ClinicalTrials.gov NCT	NCT00211549
ClinicalTrials.gov NCT	NCT00720798
ClinicalTrials.gov NCT	NCT01307787
ClinicalTrials.gov NCT	NCT01270087
ClinicalTrials.gov NCT	NCT00821392
ClinicalTrials.gov NCT	NCT00394589
ClinicalTrials.gov NCT	NCT00440492
ClinicalTrials.gov NCT	NCT01311427
ClinicalTrials.gov NCT	NCT00872573
ClinicalTrials.gov NCT	NCT00399282
ClinicalTrials.gov NCT	NCT00298974
ClinicalTrials.gov NCT	NCT00865865
ClinicalTrials.gov NCT	NCT01303874
ClinicalTrials.gov NCT	NCT00306774
ClinicalTrials.gov NCT	NCT00917774
ClinicalTrials.gov NCT	NCT00746720
ClinicalTrials.gov NCT	NCT00361582
ClinicalTrials.gov NCT	NCT00755482
ClinicalTrials.gov NCT	NCT00308282
ClinicalTrials.gov NCT	NCT00944320
ClinicalTrials.gov NCT	NCT00072982
ClinicalTrials.gov NCT	NCT01998373
ClinicalTrials.gov NCT	NCT00374673
ClinicalTrials.gov NCT	NCT00266227
ClinicalTrials.gov NCT	NCT01470482
ClinicalTrials.gov NCT	NCT00301431
ClinicalTrials.gov NCT	NCT01331174
ClinicalTrials.gov NCT	NCT00420927
ClinicalTrials.gov NCT	NCT00492973
ClinicalTrials.gov NCT	NCT00344448
ClinicalTrials.gov NCT	NCT00748930
ClinicalTrials.gov NCT	NCT00369473
ClinicalTrials.gov NCT	NCT00496886
ClinicalTrials.gov NCT	NCT00365586
ClinicalTrials.gov NCT	NCT00820430
ClinicalTrials.gov NCT	NCT00357825
ClinicalTrials.gov NCT	NCT00438048
ClinicalTrials.gov NCT	NCT00401830
ClinicalTrials.gov NCT	NCT01135030
ClinicalTrials.gov NCT	NCT00296257
ClinicalTrials.gov NCT	NCT00324857
ClinicalTrials.gov NCT	NCT02020057
ClinicalTrials.gov NCT	NCT00339157
ClinicalTrials.gov NCT	NCT00972530
ClinicalTrials.gov NCT	NCT00294125
ClinicalTrials.gov NCT	NCT01087125
ClinicalTrials.gov NCT	NCT00577330
ClinicalTrials.gov NCT	NCT04585022
ClinicalTrials.gov NCT	NCT00326339
ClinicalTrials.gov NCT	NCT00377039
ClinicalTrials.gov NCT	NCT00345748
ClinicalTrials.gov NCT	NCT00305539
ClinicalTrials.gov NCT	NCT00303563
ClinicalTrials.gov NCT	NCT00394563
ClinicalTrials.gov NCT	NCT00366535
ClinicalTrials.gov NCT	NCT00287794
ClinicalTrials.gov NCT	NCT00424294
ClinicalTrials.gov NCT	NCT00881881
ClinicalTrials.gov NCT	NCT00298272
ClinicalTrials.gov NCT	NCT00299104
ClinicalTrials.gov NCT	NCT00299546
ClinicalTrials.gov NCT	NCT01381380
ClinicalTrials.gov NCT	NCT00484289
ClinicalTrials.gov NCT	NCT01031576
ClinicalTrials.gov NCT	NCT00439062
ClinicalTrials.gov NCT	NCT00767780
ClinicalTrials.gov NCT	NCT00296894
ClinicalTrials.gov NCT	NCT00346294
ClinicalTrials.gov NCT	NCT00392080
ClinicalTrials.gov NCT	NCT02018380
ClinicalTrials.gov NCT	NCT01220180
ClinicalTrials.gov NCT	NCT00949494
ClinicalTrials.gov NCT	NCT00439894
ClinicalTrials.gov NCT	NCT00393146
ClinicalTrials.gov NCT	NCT00396812
ClinicalTrials.gov NCT	NCT00424346
ClinicalTrials.gov NCT	NCT00452101
ClinicalTrials.gov NCT	NCT00294801
ClinicalTrials.gov NCT	NCT00380601
ClinicalTrials.gov NCT	NCT00873444
ClinicalTrials.gov NCT	NCT00435292
ClinicalTrials.gov NCT	NCT00286689
ClinicalTrials.gov NCT	NCT00420992
ClinicalTrials.gov NCT	NCT00570167
ClinicalTrials.gov NCT	NCT00364546
ClinicalTrials.gov NCT	NCT00349869
ClinicalTrials.gov NCT	NCT00400868
ClinicalTrials.gov NCT	NCT00436969
ClinicalTrials.gov NCT	NCT00375544
ClinicalTrials.gov NCT	NCT00891501
ClinicalTrials.gov NCT	NCT02061410
ClinicalTrials.gov NCT	NCT00528710
ClinicalTrials.gov NCT	NCT01704326
ClinicalTrials.gov NCT	NCT00293826
ClinicalTrials.gov NCT	NCT00872066
ClinicalTrials.gov NCT	NCT00687726
ClinicalTrials.gov NCT	NCT00398866
ClinicalTrials.gov NCT	NCT00333866
ClinicalTrials.gov NCT	NCT00487565
ClinicalTrials.gov NCT	NCT00757731
ClinicalTrials.gov NCT	NCT00423631
ClinicalTrials.gov NCT	NCT00724243
ClinicalTrials.gov NCT	NCT00381290
ClinicalTrials.gov NCT	NCT00399490
ClinicalTrials.gov NCT	NCT00426621
ClinicalTrials.gov NCT	NCT06196021
ClinicalTrials.gov NCT	NCT00408421
ClinicalTrials.gov NCT	NCT00411190
ClinicalTrials.gov NCT	NCT01070264
ClinicalTrials.gov NCT	NCT00425321
ClinicalTrials.gov NCT	NCT01585064
ClinicalTrials.gov NCT	NCT00379990
ClinicalTrials.gov NCT	NCT00383084
ClinicalTrials.gov NCT	NCT00757679
ClinicalTrials.gov NCT	NCT01272908
ClinicalTrials.gov NCT	NCT00331110
ClinicalTrials.gov NCT	NCT00282308
ClinicalTrials.gov NCT	NCT01308255
ClinicalTrials.gov NCT	NCT00396955
ClinicalTrials.gov NCT	NCT00288912
ClinicalTrials.gov NCT	NCT00307112
ClinicalTrials.gov NCT	NCT00363350
ClinicalTrials.gov NCT	NCT00443950
ClinicalTrials.gov NCT	NCT00346710
ClinicalTrials.gov NCT	NCT00377364
ClinicalTrials.gov NCT	NCT00324038
ClinicalTrials.gov NCT	NCT00636623
ClinicalTrials.gov NCT	NCT00485043
ClinicalTrials.gov NCT	NCT00284843
ClinicalTrials.gov NCT	NCT00394238
ClinicalTrials.gov NCT	NCT00294281
ClinicalTrials.gov NCT	NCT00439881
ClinicalTrials.gov NCT	NCT00223795
ClinicalTrials.gov NCT	NCT00635895
ClinicalTrials.gov NCT	NCT01253395
ClinicalTrials.gov NCT	NCT00325195
ClinicalTrials.gov NCT	NCT00761514
ClinicalTrials.gov NCT	NCT00497614
ClinicalTrials.gov NCT	NCT00430495
ClinicalTrials.gov NCT	NCT00566514
ClinicalTrials.gov NCT	NCT00504114
ClinicalTrials.gov NCT	NCT00361504
ClinicalTrials.gov NCT	NCT00465504
ClinicalTrials.gov NCT	NCT00346034
ClinicalTrials.gov NCT	NCT00598234
ClinicalTrials.gov NCT	NCT00361634
ClinicalTrials.gov NCT	NCT01685424
ClinicalTrials.gov NCT	NCT00422942
ClinicalTrials.gov NCT	NCT00392041
ClinicalTrials.gov NCT	NCT00638417
ClinicalTrials.gov NCT	NCT00303017
ClinicalTrials.gov NCT	NCT00440817
ClinicalTrials.gov NCT	NCT05053048
ClinicalTrials.gov NCT	NCT00319917
ClinicalTrials.gov NCT	NCT00492219
ClinicalTrials.gov NCT	NCT00426218
ClinicalTrials.gov NCT	NCT00423813
ClinicalTrials.gov NCT	NCT01126541
ClinicalTrials.gov NCT	NCT00406419
ClinicalTrials.gov NCT	NCT00280917
ClinicalTrials.gov NCT	NCT00346216
ClinicalTrials.gov NCT	NCT00858416
ClinicalTrials.gov NCT	NCT00234234
ClinicalTrials.gov NCT	NCT01022099
ClinicalTrials.gov NCT	NCT00911599
ClinicalTrials.gov NCT	NCT00733499
ClinicalTrials.gov NCT	NCT00408096
ClinicalTrials.gov NCT	NCT00419796
ClinicalTrials.gov NCT	NCT00273858
ClinicalTrials.gov NCT	NCT00449696
ClinicalTrials.gov NCT	NCT00361335
ClinicalTrials.gov NCT	NCT00377286
ClinicalTrials.gov NCT	NCT00381563
ClinicalTrials.gov NCT	NCT00502996
ClinicalTrials.gov NCT	NCT00573352
ClinicalTrials.gov NCT	NCT00413452
ClinicalTrials.gov NCT	NCT00314249
ClinicalTrials.gov NCT	NCT00267852
ClinicalTrials.gov NCT	NCT00550641
ClinicalTrials.gov NCT	NCT00380549
ClinicalTrials.gov NCT	NCT00561600
ClinicalTrials.gov NCT	NCT00859859
ClinicalTrials.gov NCT	NCT00380900
ClinicalTrials.gov NCT	NCT00391859
ClinicalTrials.gov NCT	NCT00275899
ClinicalTrials.gov NCT	NCT00369187
ClinicalTrials.gov NCT	NCT00345787
ClinicalTrials.gov NCT	NCT00423605
ClinicalTrials.gov NCT	NCT01356498
ClinicalTrials.gov NCT	NCT00312533
ClinicalTrials.gov NCT	NCT03657953
ClinicalTrials.gov NCT	NCT00395577
ClinicalTrials.gov NCT	NCT00264147
ClinicalTrials.gov NCT	NCT00359151
ClinicalTrials.gov NCT	NCT00348777
ClinicalTrials.gov NCT	NCT00321451
ClinicalTrials.gov NCT	NCT01354054
ClinicalTrials.gov NCT	NCT00954954
ClinicalTrials.gov NCT	NCT00431405
ClinicalTrials.gov NCT	NCT00393653
ClinicalTrials.gov NCT	NCT00872547
ClinicalTrials.gov NCT	NCT00749645
ClinicalTrials.gov NCT	NCT00436033
ClinicalTrials.gov NCT	NCT01086033
ClinicalTrials.gov NCT	NCT00369928
ClinicalTrials.gov NCT	NCT00397683
ClinicalTrials.gov NCT	NCT01078571
ClinicalTrials.gov NCT	NCT00723671
ClinicalTrials.gov NCT	NCT00323778
ClinicalTrials.gov NCT	NCT00423371
ClinicalTrials.gov NCT	NCT00613678
ClinicalTrials.gov NCT	NCT00399178
ClinicalTrials.gov NCT	NCT01132378
ClinicalTrials.gov NCT	NCT00393393
ClinicalTrials.gov NCT	NCT00588783
ClinicalTrials.gov NCT	NCT00570661
ClinicalTrials.gov NCT	NCT01122485
ClinicalTrials.gov NCT	NCT00319085
ClinicalTrials.gov NCT	NCT00375856
ClinicalTrials.gov NCT	NCT00386256
ClinicalTrials.gov NCT	NCT02318407
ClinicalTrials.gov NCT	NCT00272207
ClinicalTrials.gov NCT	NCT00383188
ClinicalTrials.gov NCT	NCT02079532
ClinicalTrials.gov NCT	NCT00279942
ClinicalTrials.gov NCT	NCT00704899
ClinicalTrials.gov NCT	NCT00381199
ClinicalTrials.gov NCT	NCT00445770
ClinicalTrials.gov NCT	NCT00786942
ClinicalTrials.gov NCT	NCT00732875
ClinicalTrials.gov NCT	NCT00488475
ClinicalTrials.gov NCT	NCT02006706
ClinicalTrials.gov NCT	NCT00594893
ClinicalTrials.gov NCT	NCT00588393
ClinicalTrials.gov NCT	NCT00254293
ClinicalTrials.gov NCT	NCT00928837
ClinicalTrials.gov NCT	NCT00391937
ClinicalTrials.gov NCT	NCT05051137
ClinicalTrials.gov NCT	NCT00282997
ClinicalTrials.gov NCT	NCT00315497
ClinicalTrials.gov NCT	NCT00422383
ClinicalTrials.gov NCT	NCT02346942
ClinicalTrials.gov NCT	NCT00957970
ClinicalTrials.gov NCT	NCT00555542
ClinicalTrials.gov NCT	NCT00374556
ClinicalTrials.gov NCT	NCT00303056
ClinicalTrials.gov NCT	NCT00371137
ClinicalTrials.gov NCT	NCT00373685
ClinicalTrials.gov NCT	NCT00845949
ClinicalTrials.gov NCT	NCT00379236
ClinicalTrials.gov NCT	NCT00603993
ClinicalTrials.gov NCT	NCT00471393
ClinicalTrials.gov NCT	NCT00594451
ClinicalTrials.gov NCT	NCT00727298
ClinicalTrials.gov NCT	NCT00541489
ClinicalTrials.gov NCT	NCT00485589
ClinicalTrials.gov NCT	NCT00505089
ClinicalTrials.gov NCT	NCT00664989
ClinicalTrials.gov NCT	NCT01176292
ClinicalTrials.gov NCT	NCT02341391
ClinicalTrials.gov NCT	NCT00562627
ClinicalTrials.gov NCT	NCT00539760
ClinicalTrials.gov NCT	NCT00792727
ClinicalTrials.gov NCT	NCT00422227
ClinicalTrials.gov NCT	NCT00504127
ClinicalTrials.gov NCT	NCT00418782
ClinicalTrials.gov NCT	NCT00600574
ClinicalTrials.gov NCT	NCT00578565
ClinicalTrials.gov NCT	NCT00484120
ClinicalTrials.gov NCT	NCT00664573
ClinicalTrials.gov NCT	NCT00479427
ClinicalTrials.gov NCT	NCT00531427
ClinicalTrials.gov NCT	NCT00553982
ClinicalTrials.gov NCT	NCT00552682
ClinicalTrials.gov NCT	NCT00471874
ClinicalTrials.gov NCT	NCT01106339
ClinicalTrials.gov NCT	NCT00542139
ClinicalTrials.gov NCT	NCT00513422
ClinicalTrials.gov NCT	NCT01367925
ClinicalTrials.gov NCT	NCT00500448
ClinicalTrials.gov NCT	NCT01597830
ClinicalTrials.gov NCT	NCT00487825
ClinicalTrials.gov NCT	NCT01003925
ClinicalTrials.gov NCT	NCT00443430
ClinicalTrials.gov NCT	NCT00872222
ClinicalTrials.gov NCT	NCT00555230
ClinicalTrials.gov NCT	NCT00503139
ClinicalTrials.gov NCT	NCT00934648
ClinicalTrials.gov NCT	NCT00610363
ClinicalTrials.gov NCT	NCT00764335
ClinicalTrials.gov NCT	NCT00487435
ClinicalTrials.gov NCT	NCT00989235
ClinicalTrials.gov NCT	NCT01218035
ClinicalTrials.gov NCT	NCT00675896
ClinicalTrials.gov NCT	NCT00733369
ClinicalTrials.gov NCT	NCT00896168
ClinicalTrials.gov NCT	NCT00523172
ClinicalTrials.gov NCT	NCT00520572
ClinicalTrials.gov NCT	NCT00889304
ClinicalTrials.gov NCT	NCT00549172
ClinicalTrials.gov NCT	NCT00760968
ClinicalTrials.gov NCT	NCT00480272
ClinicalTrials.gov NCT	NCT02886689
ClinicalTrials.gov NCT	NCT00810329
ClinicalTrials.gov NCT	NCT00658827
ClinicalTrials.gov NCT	NCT00678691
ClinicalTrials.gov NCT	NCT00478894
ClinicalTrials.gov NCT	NCT01423591
ClinicalTrials.gov NCT	NCT01102829
ClinicalTrials.gov NCT	NCT00511329
ClinicalTrials.gov NCT	NCT01400529
ClinicalTrials.gov NCT	NCT00909194
ClinicalTrials.gov NCT	NCT00413660
ClinicalTrials.gov NCT	NCT00513591
ClinicalTrials.gov NCT	NCT01113762
ClinicalTrials.gov NCT	NCT00550446
ClinicalTrials.gov NCT	NCT00442546
ClinicalTrials.gov NCT	NCT01728246
ClinicalTrials.gov NCT	NCT00580840
ClinicalTrials.gov NCT	NCT00521989
ClinicalTrials.gov NCT	NCT01986244
ClinicalTrials.gov NCT	NCT02887092
ClinicalTrials.gov NCT	NCT02699892
ClinicalTrials.gov NCT	NCT00443092
ClinicalTrials.gov NCT	NCT00551967
ClinicalTrials.gov NCT	NCT00502840
ClinicalTrials.gov NCT	NCT00488267
ClinicalTrials.gov NCT	NCT00523692
ClinicalTrials.gov NCT	NCT01269944
ClinicalTrials.gov NCT	NCT00573612
ClinicalTrials.gov NCT	NCT00565812
ClinicalTrials.gov NCT	NCT00486369
ClinicalTrials.gov NCT	NCT00911469
ClinicalTrials.gov NCT	NCT02029469
ClinicalTrials.gov NCT	NCT00977444
ClinicalTrials.gov NCT	NCT04144101
ClinicalTrials.gov NCT	NCT00760669
ClinicalTrials.gov NCT	NCT00832910
ClinicalTrials.gov NCT	NCT00669201
ClinicalTrials.gov NCT	NCT00461448
ClinicalTrials.gov NCT	NCT00716248
ClinicalTrials.gov NCT	NCT00599248
ClinicalTrials.gov NCT	NCT00755326
ClinicalTrials.gov NCT	NCT00550966
ClinicalTrials.gov NCT	NCT00565526
ClinicalTrials.gov NCT	NCT00535782
ClinicalTrials.gov NCT	NCT00433290
ClinicalTrials.gov NCT	NCT00565084
ClinicalTrials.gov NCT	NCT00522002
ClinicalTrials.gov NCT	NCT00536302
ClinicalTrials.gov NCT	NCT00426543
ClinicalTrials.gov NCT	NCT00809003
ClinicalTrials.gov NCT	NCT00550043
ClinicalTrials.gov NCT	NCT00443443
ClinicalTrials.gov NCT	NCT00963703
ClinicalTrials.gov NCT	NCT04425603
ClinicalTrials.gov NCT	NCT00422643
ClinicalTrials.gov NCT	NCT01797003
ClinicalTrials.gov NCT	NCT02263703
ClinicalTrials.gov NCT	NCT00538902
ClinicalTrials.gov NCT	NCT03414502
ClinicalTrials.gov NCT	NCT00976079
ClinicalTrials.gov NCT	NCT00424502
ClinicalTrials.gov NCT	NCT00547521
ClinicalTrials.gov NCT	NCT01422564
ClinicalTrials.gov NCT	NCT02012764
ClinicalTrials.gov NCT	NCT01209364
ClinicalTrials.gov NCT	NCT01231321
ClinicalTrials.gov NCT	NCT00523302
ClinicalTrials.gov NCT	NCT00473421
ClinicalTrials.gov NCT	NCT01988402
ClinicalTrials.gov NCT	NCT00446784
ClinicalTrials.gov NCT	NCT00589979
ClinicalTrials.gov NCT	NCT00920179
ClinicalTrials.gov NCT	NCT00503438
ClinicalTrials.gov NCT	NCT00427843
ClinicalTrials.gov NCT	NCT00664508
ClinicalTrials.gov NCT	NCT00515008
ClinicalTrials.gov NCT	NCT00458146
ClinicalTrials.gov NCT	NCT00450112
ClinicalTrials.gov NCT	NCT00471055
ClinicalTrials.gov NCT	NCT00568555
ClinicalTrials.gov NCT	NCT00481338
ClinicalTrials.gov NCT	NCT05108155
ClinicalTrials.gov NCT	NCT00556608
ClinicalTrials.gov NCT	NCT00455208
ClinicalTrials.gov NCT	NCT00666523
ClinicalTrials.gov NCT	NCT01175681
ClinicalTrials.gov NCT	NCT00944255
ClinicalTrials.gov NCT	NCT00409838
ClinicalTrials.gov NCT	NCT00524381
ClinicalTrials.gov NCT	NCT00504595
ClinicalTrials.gov NCT	NCT00715195
ClinicalTrials.gov NCT	NCT01144143
ClinicalTrials.gov NCT	NCT00532038
ClinicalTrials.gov NCT	NCT00506714
ClinicalTrials.gov NCT	NCT00550355
ClinicalTrials.gov NCT	NCT00916968
ClinicalTrials.gov NCT	NCT00485472
ClinicalTrials.gov NCT	NCT00755001
ClinicalTrials.gov NCT	NCT01206634
ClinicalTrials.gov NCT	NCT01603017
ClinicalTrials.gov NCT	NCT00521924
ClinicalTrials.gov NCT	NCT00550524
ClinicalTrials.gov NCT	NCT00427934
ClinicalTrials.gov NCT	NCT00486434
ClinicalTrials.gov NCT	NCT00596206
ClinicalTrials.gov NCT	NCT00531817
ClinicalTrials.gov NCT	NCT00457041
ClinicalTrials.gov NCT	NCT01029041
ClinicalTrials.gov NCT	NCT00430248
ClinicalTrials.gov NCT	NCT01398930
ClinicalTrials.gov NCT	NCT00418717
ClinicalTrials.gov NCT	NCT00597818
ClinicalTrials.gov NCT	NCT00468013
ClinicalTrials.gov NCT	NCT00633113
ClinicalTrials.gov NCT	NCT00525213
ClinicalTrials.gov NCT	NCT00918736
ClinicalTrials.gov NCT	NCT01078116
ClinicalTrials.gov NCT	NCT00420199
ClinicalTrials.gov NCT	NCT00413699
ClinicalTrials.gov NCT	NCT00554606
ClinicalTrials.gov NCT	NCT00459706
ClinicalTrials.gov NCT	NCT00595413
ClinicalTrials.gov NCT	NCT00476996
ClinicalTrials.gov NCT	NCT00933686
ClinicalTrials.gov NCT	NCT00447486
ClinicalTrials.gov NCT	NCT00664716
ClinicalTrials.gov NCT	NCT00682617
ClinicalTrials.gov NCT	NCT00411424
ClinicalTrials.gov NCT	NCT00840957
ClinicalTrials.gov NCT	NCT01376024
ClinicalTrials.gov NCT	NCT01150929
ClinicalTrials.gov NCT	NCT00580229
ClinicalTrials.gov NCT	NCT01046019
ClinicalTrials.gov NCT	NCT00530452
ClinicalTrials.gov NCT	NCT00665275
ClinicalTrials.gov NCT	NCT00755144
ClinicalTrials.gov NCT	NCT00456157
ClinicalTrials.gov NCT	NCT00643526
ClinicalTrials.gov NCT	NCT00626275
ClinicalTrials.gov NCT	NCT00776932
ClinicalTrials.gov NCT	NCT00635349
ClinicalTrials.gov NCT	NCT00302952
ClinicalTrials.gov NCT	NCT00484237
ClinicalTrials.gov NCT	NCT00447759
ClinicalTrials.gov NCT	NCT00612170
ClinicalTrials.gov NCT	NCT00479687
ClinicalTrials.gov NCT	NCT01229293
ClinicalTrials.gov NCT	NCT00427687
ClinicalTrials.gov NCT	NCT00737087
ClinicalTrials.gov NCT	NCT00450905
ClinicalTrials.gov NCT	NCT00456898
ClinicalTrials.gov NCT	NCT00454298
ClinicalTrials.gov NCT	NCT00578305
ClinicalTrials.gov NCT	NCT00418405
ClinicalTrials.gov NCT	NCT00569933
ClinicalTrials.gov NCT	NCT00502853
ClinicalTrials.gov NCT	NCT00583245
ClinicalTrials.gov NCT	NCT00694447
ClinicalTrials.gov NCT	NCT00619177
ClinicalTrials.gov NCT	NCT00979147
ClinicalTrials.gov NCT	NCT00504777
ClinicalTrials.gov NCT	NCT00443651
ClinicalTrials.gov NCT	NCT00743951
ClinicalTrials.gov NCT	NCT00372177
ClinicalTrials.gov NCT	NCT01362153
ClinicalTrials.gov NCT	NCT00554853
ClinicalTrials.gov NCT	NCT00615654
ClinicalTrials.gov NCT	NCT00573651
ClinicalTrials.gov NCT	NCT00961805
ClinicalTrials.gov NCT	NCT00545454
ClinicalTrials.gov NCT	NCT00483977
ClinicalTrials.gov NCT	NCT00426647
ClinicalTrials.gov NCT	NCT00660647
ClinicalTrials.gov NCT	NCT00462345
ClinicalTrials.gov NCT	NCT00980798
ClinicalTrials.gov NCT	NCT01017445
ClinicalTrials.gov NCT	NCT00667654
ClinicalTrials.gov NCT	NCT00576433
ClinicalTrials.gov NCT	NCT00440661
ClinicalTrials.gov NCT	NCT00984711
ClinicalTrials.gov NCT	NCT00752661
ClinicalTrials.gov NCT	NCT00523328
ClinicalTrials.gov NCT	NCT00445705
ClinicalTrials.gov NCT	NCT00464997
ClinicalTrials.gov NCT	NCT00533897
ClinicalTrials.gov NCT	NCT01120015
ClinicalTrials.gov NCT	NCT00464737
ClinicalTrials.gov NCT	NCT00421928
ClinicalTrials.gov NCT	NCT00449228
ClinicalTrials.gov NCT	NCT00584311
ClinicalTrials.gov NCT	NCT00506883
ClinicalTrials.gov NCT	NCT00545285
ClinicalTrials.gov NCT	NCT00650156
ClinicalTrials.gov NCT	NCT00607256
ClinicalTrials.gov NCT	NCT01461356
ClinicalTrials.gov NCT	NCT01326156
ClinicalTrials.gov NCT	NCT00426907
ClinicalTrials.gov NCT	NCT01555307
ClinicalTrials.gov NCT	NCT00647270
ClinicalTrials.gov NCT	NCT00405275
ClinicalTrials.gov NCT	NCT00431509
ClinicalTrials.gov NCT	NCT00551707
ClinicalTrials.gov NCT	NCT00482859
ClinicalTrials.gov NCT	NCT00450606
ClinicalTrials.gov NCT	NCT00576706
ClinicalTrials.gov NCT	NCT00486811
ClinicalTrials.gov NCT	NCT00503828
ClinicalTrials.gov NCT	NCT00437411
ClinicalTrials.gov NCT	NCT00425932
ClinicalTrials.gov NCT	NCT00642837
ClinicalTrials.gov NCT	NCT00546832
ClinicalTrials.gov NCT	NCT00913432
ClinicalTrials.gov NCT	NCT00732459
ClinicalTrials.gov NCT	NCT00546507
ClinicalTrials.gov NCT	NCT00618956
ClinicalTrials.gov NCT	NCT00458861
ClinicalTrials.gov NCT	NCT00414661
ClinicalTrials.gov NCT	NCT00796809
ClinicalTrials.gov NCT	NCT00175487
ClinicalTrials.gov NCT	NCT01266733
ClinicalTrials.gov NCT	NCT00809289
ClinicalTrials.gov NCT	NCT00771329
ClinicalTrials.gov NCT	NCT00721994
ClinicalTrials.gov NCT	NCT01033994
ClinicalTrials.gov NCT	NCT01359527
ClinicalTrials.gov NCT	NCT00740376
ClinicalTrials.gov NCT	NCT00752765
ClinicalTrials.gov NCT	NCT00673920
ClinicalTrials.gov NCT	NCT01604382
ClinicalTrials.gov NCT	NCT00664820
ClinicalTrials.gov NCT	NCT00779220
ClinicalTrials.gov NCT	NCT00524420
ClinicalTrials.gov NCT	NCT00771420
ClinicalTrials.gov NCT	NCT00793520
ClinicalTrials.gov NCT	NCT00848120
ClinicalTrials.gov NCT	NCT00642382
ClinicalTrials.gov NCT	NCT00983320
ClinicalTrials.gov NCT	NCT00773682
ClinicalTrials.gov NCT	NCT00786227
ClinicalTrials.gov NCT	NCT00690573
ClinicalTrials.gov NCT	NCT00722982
ClinicalTrials.gov NCT	NCT00711074
ClinicalTrials.gov NCT	NCT00665574
ClinicalTrials.gov NCT	NCT00731965
ClinicalTrials.gov NCT	NCT01604174
ClinicalTrials.gov NCT	NCT00519922
ClinicalTrials.gov NCT	NCT00689286
ClinicalTrials.gov NCT	NCT00665925
ClinicalTrials.gov NCT	NCT00791739
ClinicalTrials.gov NCT	NCT00855322
ClinicalTrials.gov NCT	NCT00623922
ClinicalTrials.gov NCT	NCT00604539
ClinicalTrials.gov NCT	NCT01035125
ClinicalTrials.gov NCT	NCT03438630
ClinicalTrials.gov NCT	NCT00779974
ClinicalTrials.gov NCT	NCT00641225
ClinicalTrials.gov NCT	NCT00740948
ClinicalTrials.gov NCT	NCT00651430
ClinicalTrials.gov NCT	NCT00771030
ClinicalTrials.gov NCT	NCT00642460
ClinicalTrials.gov NCT	NCT00665548
ClinicalTrials.gov NCT	NCT00603525
ClinicalTrials.gov NCT	NCT01184625
ClinicalTrials.gov NCT	NCT00767325
ClinicalTrials.gov NCT	NCT00724139
ClinicalTrials.gov NCT	NCT00700986
ClinicalTrials.gov NCT	NCT00556439
ClinicalTrials.gov NCT	NCT00686439
ClinicalTrials.gov NCT	NCT01072058
ClinicalTrials.gov NCT	NCT00667758
ClinicalTrials.gov NCT	NCT00605735
ClinicalTrials.gov NCT	NCT00674635
ClinicalTrials.gov NCT	NCT00631358
ClinicalTrials.gov NCT	NCT00819572
ClinicalTrials.gov NCT	NCT00761046
ClinicalTrials.gov NCT	NCT00663169
ClinicalTrials.gov NCT	NCT00798369
ClinicalTrials.gov NCT	NCT00654368
ClinicalTrials.gov NCT	NCT00778076
ClinicalTrials.gov NCT	NCT00664560
ClinicalTrials.gov NCT	NCT00779662
ClinicalTrials.gov NCT	NCT00803491
ClinicalTrials.gov NCT	NCT03918291
ClinicalTrials.gov NCT	NCT01083160
ClinicalTrials.gov NCT	NCT00888576
ClinicalTrials.gov NCT	NCT00781989
ClinicalTrials.gov NCT	NCT02196480
ClinicalTrials.gov NCT	NCT01774929
ClinicalTrials.gov NCT	NCT00685880
ClinicalTrials.gov NCT	NCT00556894
ClinicalTrials.gov NCT	NCT00124462
ClinicalTrials.gov NCT	NCT00674362
ClinicalTrials.gov NCT	NCT00746512
ClinicalTrials.gov NCT	NCT00948610
ClinicalTrials.gov NCT	NCT01886846
ClinicalTrials.gov NCT	NCT00710840
ClinicalTrials.gov NCT	NCT00725101
ClinicalTrials.gov NCT	NCT00965601
ClinicalTrials.gov NCT	NCT00805467
ClinicalTrials.gov NCT	NCT01557868
ClinicalTrials.gov NCT	NCT00712972
ClinicalTrials.gov NCT	NCT00686868
ClinicalTrials.gov NCT	NCT01462240
ClinicalTrials.gov NCT	NCT00650767
ClinicalTrials.gov NCT	NCT01254201
ClinicalTrials.gov NCT	NCT01017367
ClinicalTrials.gov NCT	NCT00772967
ClinicalTrials.gov NCT	NCT00713544
ClinicalTrials.gov NCT	NCT00603512
ClinicalTrials.gov NCT	NCT00597012
ClinicalTrials.gov NCT	NCT01106001
ClinicalTrials.gov NCT	NCT00781469
ClinicalTrials.gov NCT	NCT03872869
ClinicalTrials.gov NCT	NCT00662610
ClinicalTrials.gov NCT	NCT00599729
ClinicalTrials.gov NCT	NCT01554748
ClinicalTrials.gov NCT	NCT02109666
ClinicalTrials.gov NCT	NCT00632866
ClinicalTrials.gov NCT	NCT00665626
ClinicalTrials.gov NCT	NCT00709566
ClinicalTrials.gov NCT	NCT01137266
ClinicalTrials.gov NCT	NCT01528566
ClinicalTrials.gov NCT	NCT00814866
ClinicalTrials.gov NCT	NCT00566826
ClinicalTrials.gov NCT	NCT01019265
ClinicalTrials.gov NCT	NCT00147966
ClinicalTrials.gov NCT	NCT00665431
ClinicalTrials.gov NCT	NCT00689273
ClinicalTrials.gov NCT	NCT01000610
ClinicalTrials.gov NCT	NCT01231490
ClinicalTrials.gov NCT	NCT01907503
ClinicalTrials.gov NCT	NCT01193803
ClinicalTrials.gov NCT	NCT00793403
ClinicalTrials.gov NCT	NCT02622503
ClinicalTrials.gov NCT	NCT00675103
ClinicalTrials.gov NCT	NCT01011179
ClinicalTrials.gov NCT	NCT02049879
ClinicalTrials.gov NCT	NCT00663702
ClinicalTrials.gov NCT	NCT00665964
ClinicalTrials.gov NCT	NCT00754884
ClinicalTrials.gov NCT	NCT00754221
ClinicalTrials.gov NCT	NCT00626964
ClinicalTrials.gov NCT	NCT00664521
ClinicalTrials.gov NCT	NCT00764764
ClinicalTrials.gov NCT	NCT00733902
ClinicalTrials.gov NCT	NCT00755521
ClinicalTrials.gov NCT	NCT01458964
ClinicalTrials.gov NCT	NCT00766402
ClinicalTrials.gov NCT	NCT00661284
ClinicalTrials.gov NCT	NCT00791921
ClinicalTrials.gov NCT	NCT00818064
ClinicalTrials.gov NCT	NCT00762879
ClinicalTrials.gov NCT	NCT00717808
ClinicalTrials.gov NCT	NCT00705146
ClinicalTrials.gov NCT	NCT00788008
ClinicalTrials.gov NCT	NCT00766350
ClinicalTrials.gov NCT	NCT00783510
ClinicalTrials.gov NCT	NCT00611455
ClinicalTrials.gov NCT	NCT00790790
ClinicalTrials.gov NCT	NCT00911638
ClinicalTrials.gov NCT	NCT00597623
ClinicalTrials.gov NCT	NCT00850538
ClinicalTrials.gov NCT	NCT00919295
ClinicalTrials.gov NCT	NCT00628095
ClinicalTrials.gov NCT	NCT00967395
ClinicalTrials.gov NCT	NCT00979914
ClinicalTrials.gov NCT	NCT00534495
ClinicalTrials.gov NCT	NCT00712114
ClinicalTrials.gov NCT	NCT01418781
ClinicalTrials.gov NCT	NCT01084668
ClinicalTrials.gov NCT	NCT00724672
ClinicalTrials.gov NCT	NCT00837772
ClinicalTrials.gov NCT	NCT00642772
ClinicalTrials.gov NCT	NCT00741104
ClinicalTrials.gov NCT	NCT00654472
ClinicalTrials.gov NCT	NCT00639834
ClinicalTrials.gov NCT	NCT00708734
ClinicalTrials.gov NCT	NCT00718718
ClinicalTrials.gov NCT	NCT00815906
ClinicalTrials.gov NCT	NCT00655941
ClinicalTrials.gov NCT	NCT00810836
ClinicalTrials.gov NCT	NCT00794118
ClinicalTrials.gov NCT	NCT00792818
ClinicalTrials.gov NCT	NCT00484718
ClinicalTrials.gov NCT	NCT00721318
ClinicalTrials.gov NCT	NCT02801019
ClinicalTrials.gov NCT	NCT00867516
ClinicalTrials.gov NCT	NCT00750724
ClinicalTrials.gov NCT	NCT00805116
ClinicalTrials.gov NCT	NCT00712816
ClinicalTrials.gov NCT	NCT00807716
ClinicalTrials.gov NCT	NCT00643006
ClinicalTrials.gov NCT	NCT00791999
ClinicalTrials.gov NCT	NCT00717236
ClinicalTrials.gov NCT	NCT00678236
ClinicalTrials.gov NCT	NCT00869349
ClinicalTrials.gov NCT	NCT00592449
ClinicalTrials.gov NCT	NCT01224418
ClinicalTrials.gov NCT	NCT01163916
ClinicalTrials.gov NCT	NCT00844558
ClinicalTrials.gov NCT	NCT00557635
ClinicalTrials.gov NCT	NCT00737139
ClinicalTrials.gov NCT	NCT00605124
ClinicalTrials.gov NCT	NCT00655824
ClinicalTrials.gov NCT	NCT01813916
ClinicalTrials.gov NCT	NCT00750880
ClinicalTrials.gov NCT	NCT01278641
ClinicalTrials.gov NCT	NCT00647231
ClinicalTrials.gov NCT	NCT02515552
ClinicalTrials.gov NCT	NCT00722852
ClinicalTrials.gov NCT	NCT00766675
ClinicalTrials.gov NCT	NCT00682357
ClinicalTrials.gov NCT	NCT00670475
ClinicalTrials.gov NCT	NCT01026519
ClinicalTrials.gov NCT	NCT00631319
ClinicalTrials.gov NCT	NCT00662896
ClinicalTrials.gov NCT	NCT00549549
ClinicalTrials.gov NCT	NCT00673452
ClinicalTrials.gov NCT	NCT00689052
ClinicalTrials.gov NCT	NCT01011959
ClinicalTrials.gov NCT	NCT00701506
ClinicalTrials.gov NCT	NCT00685542
ClinicalTrials.gov NCT	NCT00912106
ClinicalTrials.gov NCT	NCT01055899
ClinicalTrials.gov NCT	NCT00799370
ClinicalTrials.gov NCT	NCT00850187
ClinicalTrials.gov NCT	NCT03495687
ClinicalTrials.gov NCT	NCT00901628
ClinicalTrials.gov NCT	NCT00932061
ClinicalTrials.gov NCT	NCT00727987
ClinicalTrials.gov NCT	NCT00768053
ClinicalTrials.gov NCT	NCT00634933
ClinicalTrials.gov NCT	NCT00810277
ClinicalTrials.gov NCT	NCT00716547
ClinicalTrials.gov NCT	NCT00704847
ClinicalTrials.gov NCT	NCT00658047
ClinicalTrials.gov NCT	NCT00760383
ClinicalTrials.gov NCT	NCT01742897
ClinicalTrials.gov NCT	NCT00752505
ClinicalTrials.gov NCT	NCT00697398
ClinicalTrials.gov NCT	NCT00753454
ClinicalTrials.gov NCT	NCT00771251
ClinicalTrials.gov NCT	NCT00636454
ClinicalTrials.gov NCT	NCT00800098
ClinicalTrials.gov NCT	NCT01529398
ClinicalTrials.gov NCT	NCT01300598
ClinicalTrials.gov NCT	NCT00796705
ClinicalTrials.gov NCT	NCT00902005
ClinicalTrials.gov NCT	NCT00800254
ClinicalTrials.gov NCT	NCT00683345
ClinicalTrials.gov NCT	NCT00751387
ClinicalTrials.gov NCT	NCT00718588
ClinicalTrials.gov NCT	NCT02683278
ClinicalTrials.gov NCT	NCT00599807
ClinicalTrials.gov NCT	NCT00695188
ClinicalTrials.gov NCT	NCT01006278
ClinicalTrials.gov NCT	NCT00728611
ClinicalTrials.gov NCT	NCT00689728
ClinicalTrials.gov NCT	NCT00801593
ClinicalTrials.gov NCT	NCT01083693
ClinicalTrials.gov NCT	NCT00706797
ClinicalTrials.gov NCT	NCT00653432
ClinicalTrials.gov NCT	NCT00620685
ClinicalTrials.gov NCT	NCT00882271
ClinicalTrials.gov NCT	NCT00747578
ClinicalTrials.gov NCT	NCT01013688
ClinicalTrials.gov NCT	NCT00804388
ClinicalTrials.gov NCT	NCT00650078
ClinicalTrials.gov NCT	NCT00789178
ClinicalTrials.gov NCT	NCT00719771
ClinicalTrials.gov NCT	NCT00800371
ClinicalTrials.gov NCT	NCT01684371
ClinicalTrials.gov NCT	NCT00744471
ClinicalTrials.gov NCT	NCT00780793
ClinicalTrials.gov NCT	NCT00661661
ClinicalTrials.gov NCT	NCT00752271
ClinicalTrials.gov NCT	NCT01250093
ClinicalTrials.gov NCT	NCT04287283
ClinicalTrials.gov NCT	NCT00797797
ClinicalTrials.gov NCT	NCT01475409
ClinicalTrials.gov NCT	NCT00790985
ClinicalTrials.gov NCT	NCT00565409
ClinicalTrials.gov NCT	NCT00559585
ClinicalTrials.gov NCT	NCT01119885
ClinicalTrials.gov NCT	NCT00657956
ClinicalTrials.gov NCT	NCT00581685
ClinicalTrials.gov NCT	NCT02556515
ClinicalTrials.gov NCT	NCT00754559
ClinicalTrials.gov NCT	NCT00823888
ClinicalTrials.gov NCT	NCT01039337
ClinicalTrials.gov NCT	NCT01055470
ClinicalTrials.gov NCT	NCT00493142
ClinicalTrials.gov NCT	NCT01364870
ClinicalTrials.gov NCT	NCT01076959
ClinicalTrials.gov NCT	NCT01090375
ClinicalTrials.gov NCT	NCT00782600
ClinicalTrials.gov NCT	NCT00669409
ClinicalTrials.gov NCT	NCT00722007
ClinicalTrials.gov NCT	NCT01449552
ClinicalTrials.gov NCT	NCT00714493
ClinicalTrials.gov NCT	NCT00637793
ClinicalTrials.gov NCT	NCT00828997
ClinicalTrials.gov NCT	NCT00819585
ClinicalTrials.gov NCT	NCT00785928
ClinicalTrials.gov NCT	NCT01180361
ClinicalTrials.gov NCT	NCT00773461
ClinicalTrials.gov NCT	NCT00783536
ClinicalTrials.gov NCT	NCT01179971
ClinicalTrials.gov NCT	NCT00729209
ClinicalTrials.gov NCT	NCT00696787
ClinicalTrials.gov NCT	NCT00743587
ClinicalTrials.gov NCT	NCT02196792
ClinicalTrials.gov NCT	NCT01407029
ClinicalTrials.gov NCT	NCT02526992
ClinicalTrials.gov NCT	NCT00944892
ClinicalTrials.gov NCT	NCT00947492
ClinicalTrials.gov NCT	NCT01543594
ClinicalTrials.gov NCT	NCT00938444
ClinicalTrials.gov NCT	NCT01236729
ClinicalTrials.gov NCT	NCT01136694
ClinicalTrials.gov NCT	NCT00983762
ClinicalTrials.gov NCT	NCT00932360
ClinicalTrials.gov NCT	NCT04246827
ClinicalTrials.gov NCT	NCT01583465
ClinicalTrials.gov NCT	NCT01050465
ClinicalTrials.gov NCT	NCT01323374
ClinicalTrials.gov NCT	NCT01641874
ClinicalTrials.gov NCT	NCT00855920
ClinicalTrials.gov NCT	NCT01180582
ClinicalTrials.gov NCT	NCT01304420
ClinicalTrials.gov NCT	NCT01314820
ClinicalTrials.gov NCT	NCT01232582
ClinicalTrials.gov NCT	NCT00933582
ClinicalTrials.gov NCT	NCT01173120
ClinicalTrials.gov NCT	NCT01066676
ClinicalTrials.gov NCT	NCT00985127
ClinicalTrials.gov NCT	NCT00969527
ClinicalTrials.gov NCT	NCT00860873
ClinicalTrials.gov NCT	NCT00891020
ClinicalTrials.gov NCT	NCT01008982
ClinicalTrials.gov NCT	NCT01064531
ClinicalTrials.gov NCT	NCT00928720
ClinicalTrials.gov NCT	NCT00992082
ClinicalTrials.gov NCT	NCT00815282
ClinicalTrials.gov NCT	NCT00679120
ClinicalTrials.gov NCT	NCT00754520
ClinicalTrials.gov NCT	NCT00554320
ClinicalTrials.gov NCT	NCT01172327
ClinicalTrials.gov NCT	NCT01040273
ClinicalTrials.gov NCT	NCT00983073
ClinicalTrials.gov NCT	NCT00847886
ClinicalTrials.gov NCT	NCT00902486
ClinicalTrials.gov NCT	NCT00763139
ClinicalTrials.gov NCT	NCT00931086
ClinicalTrials.gov NCT	NCT00975130
ClinicalTrials.gov NCT	NCT00760474
ClinicalTrials.gov NCT	NCT02632565
ClinicalTrials.gov NCT	NCT00852839
ClinicalTrials.gov NCT	NCT00284622
ClinicalTrials.gov NCT	NCT03681639
ClinicalTrials.gov NCT	NCT02734225
ClinicalTrials.gov NCT	NCT00924625
ClinicalTrials.gov NCT	NCT00947622
ClinicalTrials.gov NCT	NCT01873625
ClinicalTrials.gov NCT	NCT03484325
ClinicalTrials.gov NCT	NCT01545986
ClinicalTrials.gov NCT	NCT00789048
ClinicalTrials.gov NCT	NCT01557348
ClinicalTrials.gov NCT	NCT00838058
ClinicalTrials.gov NCT	NCT01306435
ClinicalTrials.gov NCT	NCT01007435
ClinicalTrials.gov NCT	NCT01032863
ClinicalTrials.gov NCT	NCT00944658
ClinicalTrials.gov NCT	NCT00830063
ClinicalTrials.gov NCT	NCT00889863
ClinicalTrials.gov NCT	NCT01010763
ClinicalTrials.gov NCT	NCT01288586
ClinicalTrials.gov NCT	NCT00854295
ClinicalTrials.gov NCT	NCT00891046
ClinicalTrials.gov NCT	NCT01048710
ClinicalTrials.gov NCT	NCT00993668
ClinicalTrials.gov NCT	NCT00992004
ClinicalTrials.gov NCT	NCT00832312
ClinicalTrials.gov NCT	NCT00754572
ClinicalTrials.gov NCT	NCT00988468
ClinicalTrials.gov NCT	NCT00927927
ClinicalTrials.gov NCT	NCT01319227
ClinicalTrials.gov NCT	NCT01020591
ClinicalTrials.gov NCT	NCT00982280
ClinicalTrials.gov NCT	NCT00954629
ClinicalTrials.gov NCT	NCT00829829
ClinicalTrials.gov NCT	NCT01281891
ClinicalTrials.gov NCT	NCT01783262
ClinicalTrials.gov NCT	NCT00858780
ClinicalTrials.gov NCT	NCT01018680
ClinicalTrials.gov NCT	NCT00836394
ClinicalTrials.gov NCT	NCT00988091
ClinicalTrials.gov NCT	NCT01102491
ClinicalTrials.gov NCT	NCT03664791
ClinicalTrials.gov NCT	NCT01557062
ClinicalTrials.gov NCT	NCT00807846
ClinicalTrials.gov NCT	NCT00865046
ClinicalTrials.gov NCT	NCT00969501
ClinicalTrials.gov NCT	NCT00870467
ClinicalTrials.gov NCT	NCT01041001
ClinicalTrials.gov NCT	NCT00830167
ClinicalTrials.gov NCT	NCT00857740
ClinicalTrials.gov NCT	NCT02001844
ClinicalTrials.gov NCT	NCT00851240
ClinicalTrials.gov NCT	NCT01387867
ClinicalTrials.gov NCT	NCT01359540
ClinicalTrials.gov NCT	NCT01098292
ClinicalTrials.gov NCT	NCT01185444
ClinicalTrials.gov NCT	NCT00950989
ClinicalTrials.gov NCT	NCT00883740
ClinicalTrials.gov NCT	NCT00856544
ClinicalTrials.gov NCT	NCT00941746
ClinicalTrials.gov NCT	NCT00871767
ClinicalTrials.gov NCT	NCT00886769
ClinicalTrials.gov NCT	NCT00969969
ClinicalTrials.gov NCT	NCT01009710
ClinicalTrials.gov NCT	NCT00927810
ClinicalTrials.gov NCT	NCT02322801
ClinicalTrials.gov NCT	NCT00878501
ClinicalTrials.gov NCT	NCT00981357
ClinicalTrials.gov NCT	NCT00925626
ClinicalTrials.gov NCT	NCT00950326
ClinicalTrials.gov NCT	NCT00965757
ClinicalTrials.gov NCT	NCT01333566
ClinicalTrials.gov NCT	NCT00968266
ClinicalTrials.gov NCT	NCT02022566
ClinicalTrials.gov NCT	NCT01353326
ClinicalTrials.gov NCT	NCT00838565
ClinicalTrials.gov NCT	NCT01120366
ClinicalTrials.gov NCT	NCT01253226
ClinicalTrials.gov NCT	NCT00925431
ClinicalTrials.gov NCT	NCT00819481
ClinicalTrials.gov NCT	NCT00836810
ClinicalTrials.gov NCT	NCT00808210
ClinicalTrials.gov NCT	NCT00850343
ClinicalTrials.gov NCT	NCT01010503
ClinicalTrials.gov NCT	NCT02762903
ClinicalTrials.gov NCT	NCT01447303
ClinicalTrials.gov NCT	NCT02879890
ClinicalTrials.gov NCT	NCT00973479
ClinicalTrials.gov NCT	NCT01250184
ClinicalTrials.gov NCT	NCT01078402
ClinicalTrials.gov NCT	NCT00985621
ClinicalTrials.gov NCT	NCT00988221
ClinicalTrials.gov NCT	NCT00994890
ClinicalTrials.gov NCT	NCT00929864
ClinicalTrials.gov NCT	NCT01447264
ClinicalTrials.gov NCT	NCT01400464
ClinicalTrials.gov NCT	NCT00753090
ClinicalTrials.gov NCT	NCT01009879
ClinicalTrials.gov NCT	NCT01038323
ClinicalTrials.gov NCT	NCT00920608
ClinicalTrials.gov NCT	NCT01388608
ClinicalTrials.gov NCT	NCT01166750
ClinicalTrials.gov NCT	NCT00928512
ClinicalTrials.gov NCT	NCT01123655
ClinicalTrials.gov NCT	NCT00854243
ClinicalTrials.gov NCT	NCT01096823
ClinicalTrials.gov NCT	NCT00938808
ClinicalTrials.gov NCT	NCT00970008
ClinicalTrials.gov NCT	NCT00965081
ClinicalTrials.gov NCT	NCT01435850
ClinicalTrials.gov NCT	NCT01078155
ClinicalTrials.gov NCT	NCT00784810
ClinicalTrials.gov NCT	NCT01002781
ClinicalTrials.gov NCT	NCT01001338
ClinicalTrials.gov NCT	NCT00958438
ClinicalTrials.gov NCT	NCT01367938
ClinicalTrials.gov NCT	NCT01470638
ClinicalTrials.gov NCT	NCT01137838
ClinicalTrials.gov NCT	NCT01010581
ClinicalTrials.gov NCT	NCT01006681
ClinicalTrials.gov NCT	NCT02779114
ClinicalTrials.gov NCT	NCT00996203
ClinicalTrials.gov NCT	NCT01267214
ClinicalTrials.gov NCT	NCT01041495
ClinicalTrials.gov NCT	NCT00844714
ClinicalTrials.gov NCT	NCT01243814
ClinicalTrials.gov NCT	NCT00895050
ClinicalTrials.gov NCT	NCT00902369
ClinicalTrials.gov NCT	NCT00796601
ClinicalTrials.gov NCT	NCT00863772
ClinicalTrials.gov NCT	NCT02721004
ClinicalTrials.gov NCT	NCT00863304
ClinicalTrials.gov NCT	NCT01725724
ClinicalTrials.gov NCT	NCT02405234
ClinicalTrials.gov NCT	NCT00837434
ClinicalTrials.gov NCT	NCT01009242
ClinicalTrials.gov NCT	NCT01163318
ClinicalTrials.gov NCT	NCT01211834
ClinicalTrials.gov NCT	NCT01535417
ClinicalTrials.gov NCT	NCT00929357
ClinicalTrials.gov NCT	NCT01491048
ClinicalTrials.gov NCT	NCT00990730
ClinicalTrials.gov NCT	NCT00928317
ClinicalTrials.gov NCT	NCT01493141
ClinicalTrials.gov NCT	NCT00962741
ClinicalTrials.gov NCT	NCT00973141
ClinicalTrials.gov NCT	NCT01000441
ClinicalTrials.gov NCT	NCT00847236
ClinicalTrials.gov NCT	NCT02010918
ClinicalTrials.gov NCT	NCT01029613
ClinicalTrials.gov NCT	NCT01167036
ClinicalTrials.gov NCT	NCT00805519
ClinicalTrials.gov NCT	NCT00829218
ClinicalTrials.gov NCT	NCT00847613
ClinicalTrials.gov NCT	NCT00878358
ClinicalTrials.gov NCT	NCT00819624
ClinicalTrials.gov NCT	NCT00876317
ClinicalTrials.gov NCT	NCT00993317
ClinicalTrials.gov NCT	NCT00938834
ClinicalTrials.gov NCT	NCT00977106
ClinicalTrials.gov NCT	NCT00925249
ClinicalTrials.gov NCT	NCT00976599
ClinicalTrials.gov NCT	NCT00931749
ClinicalTrials.gov NCT	NCT00851149
ClinicalTrials.gov NCT	NCT01081717
ClinicalTrials.gov NCT	NCT01027819
ClinicalTrials.gov NCT	NCT00851318
ClinicalTrials.gov NCT	NCT01008618
ClinicalTrials.gov NCT	NCT00917696
ClinicalTrials.gov NCT	NCT01038596
ClinicalTrials.gov NCT	NCT00862758
ClinicalTrials.gov NCT	NCT00777816
ClinicalTrials.gov NCT	NCT00883896
ClinicalTrials.gov NCT	NCT00913458
ClinicalTrials.gov NCT	NCT02730286
ClinicalTrials.gov NCT	NCT01172639
ClinicalTrials.gov NCT	NCT00856739
ClinicalTrials.gov NCT	NCT01002716
ClinicalTrials.gov NCT	NCT02028624
ClinicalTrials.gov NCT	NCT00887341
ClinicalTrials.gov NCT	NCT01224041
ClinicalTrials.gov NCT	NCT01108718
ClinicalTrials.gov NCT	NCT00882024
ClinicalTrials.gov NCT	NCT01207024
ClinicalTrials.gov NCT	NCT00904319
ClinicalTrials.gov NCT	NCT01069419
ClinicalTrials.gov NCT	NCT01008852
ClinicalTrials.gov NCT	NCT02648152
ClinicalTrials.gov NCT	NCT00951275
ClinicalTrials.gov NCT	NCT00913575
ClinicalTrials.gov NCT	NCT00858169
ClinicalTrials.gov NCT	NCT00782444
ClinicalTrials.gov NCT	NCT00960440
ClinicalTrials.gov NCT	NCT01038349
ClinicalTrials.gov NCT	NCT01142349
ClinicalTrials.gov NCT	NCT00937170
ClinicalTrials.gov NCT	NCT01060215
ClinicalTrials.gov NCT	NCT00966875
ClinicalTrials.gov NCT	NCT01643759
ClinicalTrials.gov NCT	NCT01108549
ClinicalTrials.gov NCT	NCT01529099
ClinicalTrials.gov NCT	NCT00810199
ClinicalTrials.gov NCT	NCT00795106
ClinicalTrials.gov NCT	NCT00838487
ClinicalTrials.gov NCT	NCT01427361
ClinicalTrials.gov NCT	NCT01788098
ClinicalTrials.gov NCT	NCT01137851
ClinicalTrials.gov NCT	NCT00951951
ClinicalTrials.gov NCT	NCT01697254
ClinicalTrials.gov NCT	NCT02508233
ClinicalTrials.gov NCT	NCT00924677
ClinicalTrials.gov NCT	NCT00903877
ClinicalTrials.gov NCT	NCT01426347
ClinicalTrials.gov NCT	NCT02001077
ClinicalTrials.gov NCT	NCT00945945
ClinicalTrials.gov NCT	NCT00991445
ClinicalTrials.gov NCT	NCT02968745
ClinicalTrials.gov NCT	NCT01071447
ClinicalTrials.gov NCT	NCT01284283
ClinicalTrials.gov NCT	NCT00735098
ClinicalTrials.gov NCT	NCT01075477
ClinicalTrials.gov NCT	NCT00989677
ClinicalTrials.gov NCT	NCT02863653
ClinicalTrials.gov NCT	NCT00794651
ClinicalTrials.gov NCT	NCT00883753
ClinicalTrials.gov NCT	NCT01525654
ClinicalTrials.gov NCT	NCT00979953
ClinicalTrials.gov NCT	NCT01063777
ClinicalTrials.gov NCT	NCT01026077
ClinicalTrials.gov NCT	NCT00965653
ClinicalTrials.gov NCT	NCT00858598
ClinicalTrials.gov NCT	NCT01040754
ClinicalTrials.gov NCT	NCT01022905
ClinicalTrials.gov NCT	NCT01076205
ClinicalTrials.gov NCT	NCT01044498
ClinicalTrials.gov NCT	NCT01795898
ClinicalTrials.gov NCT	NCT00868751
ClinicalTrials.gov NCT	NCT00949754
ClinicalTrials.gov NCT	NCT00888745
ClinicalTrials.gov NCT	NCT00688545
ClinicalTrials.gov NCT	NCT00792233
ClinicalTrials.gov NCT	NCT02809833
ClinicalTrials.gov NCT	NCT01331278
ClinicalTrials.gov NCT	NCT00843778
ClinicalTrials.gov NCT	NCT01670578
ClinicalTrials.gov NCT	NCT00922428
ClinicalTrials.gov NCT	NCT04399928
ClinicalTrials.gov NCT	NCT00974428
ClinicalTrials.gov NCT	NCT00834483
ClinicalTrials.gov NCT	NCT02065297
ClinicalTrials.gov NCT	NCT01169597
ClinicalTrials.gov NCT	NCT01058161
ClinicalTrials.gov NCT	NCT01133197
ClinicalTrials.gov NCT	NCT00749983
ClinicalTrials.gov NCT	NCT00864097
ClinicalTrials.gov NCT	NCT01014585
ClinicalTrials.gov NCT	NCT01041937
ClinicalTrials.gov NCT	NCT01118988
ClinicalTrials.gov NCT	NCT01409278
ClinicalTrials.gov NCT	NCT01099371
ClinicalTrials.gov NCT	NCT01010828
ClinicalTrials.gov NCT	NCT01140828
ClinicalTrials.gov NCT	NCT00830128
ClinicalTrials.gov NCT	NCT01075711
ClinicalTrials.gov NCT	NCT00903383
ClinicalTrials.gov NCT	NCT00809783
ClinicalTrials.gov NCT	NCT01009671
ClinicalTrials.gov NCT	NCT02341378
ClinicalTrials.gov NCT	NCT00920478
ClinicalTrials.gov NCT	NCT01820585
ClinicalTrials.gov NCT	NCT00953485
ClinicalTrials.gov NCT	NCT00854685
ClinicalTrials.gov NCT	NCT01040715
ClinicalTrials.gov NCT	NCT00902837
ClinicalTrials.gov NCT	NCT00984815
ClinicalTrials.gov NCT	NCT00853385
ClinicalTrials.gov NCT	NCT04040985
ClinicalTrials.gov NCT	NCT01029652
ClinicalTrials.gov NCT	NCT01813409
ClinicalTrials.gov NCT	NCT00814307
ClinicalTrials.gov NCT	NCT01004432
ClinicalTrials.gov NCT	NCT01001832
ClinicalTrials.gov NCT	NCT00887770
ClinicalTrials.gov NCT	NCT06258070
ClinicalTrials.gov NCT	NCT01294059
ClinicalTrials.gov NCT	NCT01007175
ClinicalTrials.gov NCT	NCT01024309
ClinicalTrials.gov NCT	NCT01136707
ClinicalTrials.gov NCT	NCT02507752
ClinicalTrials.gov NCT	NCT01145352
ClinicalTrials.gov NCT	NCT00856206
ClinicalTrials.gov NCT	NCT00996606
ClinicalTrials.gov NCT	NCT01870128
ClinicalTrials.gov NCT	NCT00687193
ClinicalTrials.gov NCT	NCT00862511
ClinicalTrials.gov NCT	NCT01095393
ClinicalTrials.gov NCT	NCT00837811
ClinicalTrials.gov NCT	NCT00775437
ClinicalTrials.gov NCT	NCT00966732
ClinicalTrials.gov NCT	NCT01108237
ClinicalTrials.gov NCT	NCT00845832
ClinicalTrials.gov NCT	NCT00279461
ClinicalTrials.gov NCT	NCT01046370
ClinicalTrials.gov NCT	NCT00808509
ClinicalTrials.gov NCT	NCT01023256
ClinicalTrials.gov NCT	NCT01003756
ClinicalTrials.gov NCT	NCT01207661
ClinicalTrials.gov NCT	NCT01027728
ClinicalTrials.gov NCT	NCT01066936
ClinicalTrials.gov NCT	NCT00959036
ClinicalTrials.gov NCT	NCT01236209
ClinicalTrials.gov NCT	NCT00809354
ClinicalTrials.gov NCT	NCT00848354
ClinicalTrials.gov NCT	NCT00938587
ClinicalTrials.gov NCT	NCT01117129
ClinicalTrials.gov NCT	NCT01174329
ClinicalTrials.gov NCT	NCT01249391
ClinicalTrials.gov NCT	NCT01189994
ClinicalTrials.gov NCT	NCT01063062
ClinicalTrials.gov NCT	NCT04255394
ClinicalTrials.gov NCT	NCT01939262
ClinicalTrials.gov NCT	NCT01362062
ClinicalTrials.gov NCT	NCT01230827
ClinicalTrials.gov NCT	NCT00074373
ClinicalTrials.gov NCT	NCT01426776
ClinicalTrials.gov NCT	NCT01797731
ClinicalTrials.gov NCT	NCT01476865
ClinicalTrials.gov NCT	NCT01073982
ClinicalTrials.gov NCT	NCT02612974
ClinicalTrials.gov NCT	NCT01309282
ClinicalTrials.gov NCT	NCT01166620
ClinicalTrials.gov NCT	NCT01032720
ClinicalTrials.gov NCT	NCT01077531
ClinicalTrials.gov NCT	NCT02441920
ClinicalTrials.gov NCT	NCT01262131
ClinicalTrials.gov NCT	NCT01080131
ClinicalTrials.gov NCT	NCT04079127
ClinicalTrials.gov NCT	NCT01207973
ClinicalTrials.gov NCT	NCT01063920
ClinicalTrials.gov NCT	NCT01108731
ClinicalTrials.gov NCT	NCT01001182
ClinicalTrials.gov NCT	NCT01020474
ClinicalTrials.gov NCT	NCT01038674
ClinicalTrials.gov NCT	NCT03147131
ClinicalTrials.gov NCT	NCT02150057
ClinicalTrials.gov NCT	NCT01569230
ClinicalTrials.gov NCT	NCT01510457
ClinicalTrials.gov NCT	NCT01165957
ClinicalTrials.gov NCT	NCT02042586
ClinicalTrials.gov NCT	NCT01185522
ClinicalTrials.gov NCT	NCT01253265
ClinicalTrials.gov NCT	NCT01067430
ClinicalTrials.gov NCT	NCT01227694
ClinicalTrials.gov NCT	NCT01111357
ClinicalTrials.gov NCT	NCT01020526
ClinicalTrials.gov NCT	NCT01322425
ClinicalTrials.gov NCT	NCT01089725
ClinicalTrials.gov NCT	NCT01160822
ClinicalTrials.gov NCT	NCT01152125
ClinicalTrials.gov NCT	NCT01075230
ClinicalTrials.gov NCT	NCT01217086
ClinicalTrials.gov NCT	NCT01094886
ClinicalTrials.gov NCT	NCT01081886
ClinicalTrials.gov NCT	NCT01387035
ClinicalTrials.gov NCT	NCT01436058
ClinicalTrials.gov NCT	NCT01021735
ClinicalTrials.gov NCT	NCT01310257
ClinicalTrials.gov NCT	NCT01059448
ClinicalTrials.gov NCT	NCT01244958
ClinicalTrials.gov NCT	NCT01313858
ClinicalTrials.gov NCT	NCT01071863
ClinicalTrials.gov NCT	NCT04750863
ClinicalTrials.gov NCT	NCT01850394
ClinicalTrials.gov NCT	NCT01102660
ClinicalTrials.gov NCT	NCT01291914
ClinicalTrials.gov NCT	NCT01208181
ClinicalTrials.gov NCT	NCT01228812
ClinicalTrials.gov NCT	NCT01793168
ClinicalTrials.gov NCT	NCT01079572
ClinicalTrials.gov NCT	NCT01178710
ClinicalTrials.gov NCT	NCT01195272
ClinicalTrials.gov NCT	NCT01366989
ClinicalTrials.gov NCT	NCT02519829
ClinicalTrials.gov NCT	NCT01504880
ClinicalTrials.gov NCT	NCT01106989
ClinicalTrials.gov NCT	NCT02528292
ClinicalTrials.gov NCT	NCT01196780
ClinicalTrials.gov NCT	NCT01369589
ClinicalTrials.gov NCT	NCT00637780
ClinicalTrials.gov NCT	NCT01072591
ClinicalTrials.gov NCT	NCT01225991
ClinicalTrials.gov NCT	NCT01610791
ClinicalTrials.gov NCT	NCT01425827
ClinicalTrials.gov NCT	NCT01106560
ClinicalTrials.gov NCT	NCT01354860
ClinicalTrials.gov NCT	NCT01378689
ClinicalTrials.gov NCT	NCT01253291
ClinicalTrials.gov NCT	NCT01050894
ClinicalTrials.gov NCT	NCT02731560
ClinicalTrials.gov NCT	NCT01052194
ClinicalTrials.gov NCT	NCT01094262
ClinicalTrials.gov NCT	NCT02197962
ClinicalTrials.gov NCT	NCT01537146
ClinicalTrials.gov NCT	NCT01633346
ClinicalTrials.gov NCT	NCT01258712
ClinicalTrials.gov NCT	NCT01241812
ClinicalTrials.gov NCT	NCT01190046
ClinicalTrials.gov NCT	NCT02537067
ClinicalTrials.gov NCT	NCT01174667
ClinicalTrials.gov NCT	NCT01583244
ClinicalTrials.gov NCT	NCT01163292
ClinicalTrials.gov NCT	NCT01780389
ClinicalTrials.gov NCT	NCT01200472
ClinicalTrials.gov NCT	NCT01107769
ClinicalTrials.gov NCT	NCT01422967
ClinicalTrials.gov NCT	NCT01177267
ClinicalTrials.gov NCT	NCT01197144
ClinicalTrials.gov NCT	NCT01184092
ClinicalTrials.gov NCT	NCT01226667
ClinicalTrials.gov NCT	NCT01098201
ClinicalTrials.gov NCT	NCT01176344
ClinicalTrials.gov NCT	NCT00927004
ClinicalTrials.gov NCT	NCT01096069
ClinicalTrials.gov NCT	NCT01185301
ClinicalTrials.gov NCT	NCT01184001
ClinicalTrials.gov NCT	NCT01151644
ClinicalTrials.gov NCT	NCT01149057
ClinicalTrials.gov NCT	NCT01129648
ClinicalTrials.gov NCT	NCT01250548
ClinicalTrials.gov NCT	NCT01432366
ClinicalTrials.gov NCT	NCT01142726
ClinicalTrials.gov NCT	NCT01483326
ClinicalTrials.gov NCT	NCT01160666
ClinicalTrials.gov NCT	NCT01247766
ClinicalTrials.gov NCT	NCT01203865
ClinicalTrials.gov NCT	NCT01197066
ClinicalTrials.gov NCT	NCT01176682
ClinicalTrials.gov NCT	NCT01166282
ClinicalTrials.gov NCT	NCT01285310
ClinicalTrials.gov NCT	NCT01197521
ClinicalTrials.gov NCT	NCT01114243
ClinicalTrials.gov NCT	NCT01063803
ClinicalTrials.gov NCT	NCT01245790
ClinicalTrials.gov NCT	NCT01261403
ClinicalTrials.gov NCT	NCT01291043
ClinicalTrials.gov NCT	NCT01538043
ClinicalTrials.gov NCT	NCT02779179
ClinicalTrials.gov NCT	NCT01521884
ClinicalTrials.gov NCT	NCT01781702
ClinicalTrials.gov NCT	NCT01089621
ClinicalTrials.gov NCT	NCT01109121
ClinicalTrials.gov NCT	NCT01162421
ClinicalTrials.gov NCT	NCT01198002
ClinicalTrials.gov NCT	NCT01070121
ClinicalTrials.gov NCT	NCT01164579
ClinicalTrials.gov NCT	NCT01081184
ClinicalTrials.gov NCT	NCT01850979
ClinicalTrials.gov NCT	NCT04036279
ClinicalTrials.gov NCT	NCT01226784
ClinicalTrials.gov NCT	NCT01674179
ClinicalTrials.gov NCT	NCT01047384
ClinicalTrials.gov NCT	NCT01127490
ClinicalTrials.gov NCT	NCT01125423
ClinicalTrials.gov NCT	NCT02189408
ClinicalTrials.gov NCT	NCT01089023
ClinicalTrials.gov NCT	NCT01239823
ClinicalTrials.gov NCT	NCT01044823
ClinicalTrials.gov NCT	NCT01234623
ClinicalTrials.gov NCT	NCT00803023
ClinicalTrials.gov NCT	NCT01181050
ClinicalTrials.gov NCT	NCT01156155
ClinicalTrials.gov NCT	NCT01197755
ClinicalTrials.gov NCT	NCT01079455
ClinicalTrials.gov NCT	NCT00830050
ClinicalTrials.gov NCT	NCT01261650
ClinicalTrials.gov NCT	NCT01101555
ClinicalTrials.gov NCT	NCT02041455
ClinicalTrials.gov NCT	NCT01379755
ClinicalTrials.gov NCT	NCT01057043
ClinicalTrials.gov NCT	NCT01148043
ClinicalTrials.gov NCT	NCT01163708
ClinicalTrials.gov NCT	NCT01050010
ClinicalTrials.gov NCT	NCT01301950
ClinicalTrials.gov NCT	NCT01173055
ClinicalTrials.gov NCT	NCT01293955
ClinicalTrials.gov NCT	NCT01625650
ClinicalTrials.gov NCT	NCT01131910
ClinicalTrials.gov NCT	NCT01059864
ClinicalTrials.gov NCT	NCT01050738
ClinicalTrials.gov NCT	NCT01512550
ClinicalTrials.gov NCT	NCT01079390
ClinicalTrials.gov NCT	NCT01204138
ClinicalTrials.gov NCT	NCT01194414
ClinicalTrials.gov NCT	NCT00997581
ClinicalTrials.gov NCT	NCT01217814
ClinicalTrials.gov NCT	NCT01172795
ClinicalTrials.gov NCT	NCT02675803
ClinicalTrials.gov NCT	NCT01279395
ClinicalTrials.gov NCT	NCT01226095
ClinicalTrials.gov NCT	NCT01037972
ClinicalTrials.gov NCT	NCT01320904
ClinicalTrials.gov NCT	NCT00855972
ClinicalTrials.gov NCT	NCT02478372
ClinicalTrials.gov NCT	NCT01063504
ClinicalTrials.gov NCT	NCT01807104
ClinicalTrials.gov NCT	NCT01192334
ClinicalTrials.gov NCT	NCT02010216
ClinicalTrials.gov NCT	NCT01105936
ClinicalTrials.gov NCT	NCT01133613
ClinicalTrials.gov NCT	NCT01034306
ClinicalTrials.gov NCT	NCT01159899
ClinicalTrials.gov NCT	NCT01211249
ClinicalTrials.gov NCT	NCT01197534
ClinicalTrials.gov NCT	NCT01213017
ClinicalTrials.gov NCT	NCT01147341
ClinicalTrials.gov NCT	NCT01116141
ClinicalTrials.gov NCT	NCT01618019
ClinicalTrials.gov NCT	NCT01141413
ClinicalTrials.gov NCT	NCT01132118
ClinicalTrials.gov NCT	NCT01091116
ClinicalTrials.gov NCT	NCT02387034
ClinicalTrials.gov NCT	NCT01194817
ClinicalTrials.gov NCT	NCT01163617
ClinicalTrials.gov NCT	NCT01731899
ClinicalTrials.gov NCT	NCT01208506
ClinicalTrials.gov NCT	NCT00995449
ClinicalTrials.gov NCT	NCT01134406
ClinicalTrials.gov NCT	NCT01061736
ClinicalTrials.gov NCT	NCT01256736
ClinicalTrials.gov NCT	NCT01219049
ClinicalTrials.gov NCT	NCT01357018
ClinicalTrials.gov NCT	NCT01112319
ClinicalTrials.gov NCT	NCT01167413
ClinicalTrials.gov NCT	NCT01149018
ClinicalTrials.gov NCT	NCT01147458
ClinicalTrials.gov NCT	NCT01294696
ClinicalTrials.gov NCT	NCT01287858
ClinicalTrials.gov NCT	NCT01240863
ClinicalTrials.gov NCT	NCT01147263
ClinicalTrials.gov NCT	NCT01187563
ClinicalTrials.gov NCT	NCT02102334
ClinicalTrials.gov NCT	NCT01183624
ClinicalTrials.gov NCT	NCT01242917
ClinicalTrials.gov NCT	NCT01072019
ClinicalTrials.gov NCT	NCT01236118
ClinicalTrials.gov NCT	NCT01261624
ClinicalTrials.gov NCT	NCT01192516
ClinicalTrials.gov NCT	NCT01248780
ClinicalTrials.gov NCT	NCT01576419
ClinicalTrials.gov NCT	NCT01023100
ClinicalTrials.gov NCT	NCT01123070
ClinicalTrials.gov NCT	NCT01234675
ClinicalTrials.gov NCT	NCT00960804
ClinicalTrials.gov NCT	NCT01124604
ClinicalTrials.gov NCT	NCT01077375
ClinicalTrials.gov NCT	NCT01200875
ClinicalTrials.gov NCT	NCT01931332
ClinicalTrials.gov NCT	NCT01229852
ClinicalTrials.gov NCT	NCT01207115
ClinicalTrials.gov NCT	NCT01226615
ClinicalTrials.gov NCT	NCT02543437
ClinicalTrials.gov NCT	NCT01119859
ClinicalTrials.gov NCT	NCT01355900
ClinicalTrials.gov NCT	NCT02389452
ClinicalTrials.gov NCT	NCT01283399
ClinicalTrials.gov NCT	NCT02399670
ClinicalTrials.gov NCT	NCT01308515
ClinicalTrials.gov NCT	NCT01860833
ClinicalTrials.gov NCT	NCT01228487
ClinicalTrials.gov NCT	NCT01237405
ClinicalTrials.gov NCT	NCT01241305
ClinicalTrials.gov NCT	NCT01253798
ClinicalTrials.gov NCT	NCT01050998
ClinicalTrials.gov NCT	NCT01132677
ClinicalTrials.gov NCT	NCT01111045
ClinicalTrials.gov NCT	NCT02358447
ClinicalTrials.gov NCT	NCT01760577
ClinicalTrials.gov NCT	NCT01071798
ClinicalTrials.gov NCT	NCT01119547
ClinicalTrials.gov NCT	NCT01576445
ClinicalTrials.gov NCT	NCT01453647
ClinicalTrials.gov NCT	NCT01154647
ClinicalTrials.gov NCT	NCT01068405
ClinicalTrials.gov NCT	NCT02293083
ClinicalTrials.gov NCT	NCT01210183
ClinicalTrials.gov NCT	NCT01884883
ClinicalTrials.gov NCT	NCT01119898
ClinicalTrials.gov NCT	NCT01205854
ClinicalTrials.gov NCT	NCT01185353
ClinicalTrials.gov NCT	NCT01214954
ClinicalTrials.gov NCT	NCT01177254
ClinicalTrials.gov NCT	NCT03908151
ClinicalTrials.gov NCT	NCT00752154
ClinicalTrials.gov NCT	NCT01391598
ClinicalTrials.gov NCT	NCT02004405
ClinicalTrials.gov NCT	NCT01351805
ClinicalTrials.gov NCT	NCT01290497
ClinicalTrials.gov NCT	NCT01060098
ClinicalTrials.gov NCT	NCT01673347
ClinicalTrials.gov NCT	NCT01343147
ClinicalTrials.gov NCT	NCT01557751
ClinicalTrials.gov NCT	NCT01225133
ClinicalTrials.gov NCT	NCT01113333
ClinicalTrials.gov NCT	NCT01163747
ClinicalTrials.gov NCT	NCT01338545
ClinicalTrials.gov NCT	NCT01352247
ClinicalTrials.gov NCT	NCT04110847
ClinicalTrials.gov NCT	NCT01270997
ClinicalTrials.gov NCT	NCT01754805
ClinicalTrials.gov NCT	NCT01287533
ClinicalTrials.gov NCT	NCT01214733
ClinicalTrials.gov NCT	NCT01052233
ClinicalTrials.gov NCT	NCT03404778
ClinicalTrials.gov NCT	NCT00955552
ClinicalTrials.gov NCT	NCT01039688
ClinicalTrials.gov NCT	NCT01270607
ClinicalTrials.gov NCT	NCT01481493
ClinicalTrials.gov NCT	NCT01245283
ClinicalTrials.gov NCT	NCT00974883
ClinicalTrials.gov NCT	NCT01641705
ClinicalTrials.gov NCT	NCT01034397
ClinicalTrials.gov NCT	NCT01105715
ClinicalTrials.gov NCT	NCT01235715
ClinicalTrials.gov NCT	NCT01034137
ClinicalTrials.gov NCT	NCT01921478
ClinicalTrials.gov NCT	NCT01211678
ClinicalTrials.gov NCT	NCT01185288
ClinicalTrials.gov NCT	NCT01242488
ClinicalTrials.gov NCT	NCT01256788
ClinicalTrials.gov NCT	NCT01337388
ClinicalTrials.gov NCT	NCT01079871
ClinicalTrials.gov NCT	NCT01117571
ClinicalTrials.gov NCT	NCT01164111
ClinicalTrials.gov NCT	NCT01282528
ClinicalTrials.gov NCT	NCT01042093
ClinicalTrials.gov NCT	NCT01225393
ClinicalTrials.gov NCT	NCT01255761
ClinicalTrials.gov NCT	NCT01413061
ClinicalTrials.gov NCT	NCT02958761
ClinicalTrials.gov NCT	NCT01264211
ClinicalTrials.gov NCT	NCT01693393
ClinicalTrials.gov NCT	NCT01186211
ClinicalTrials.gov NCT	NCT01078597
ClinicalTrials.gov NCT	NCT02132585
ClinicalTrials.gov NCT	NCT01851785
ClinicalTrials.gov NCT	NCT04029285
ClinicalTrials.gov NCT	NCT01305759
ClinicalTrials.gov NCT	NCT01245452
ClinicalTrials.gov NCT	NCT01198509
ClinicalTrials.gov NCT	NCT01143337
ClinicalTrials.gov NCT	NCT01188837
ClinicalTrials.gov NCT	NCT01593332
ClinicalTrials.gov NCT	NCT01090570
ClinicalTrials.gov NCT	NCT00941707
ClinicalTrials.gov NCT	NCT01752309
ClinicalTrials.gov NCT	NCT01146652
ClinicalTrials.gov NCT	NCT01631500
ClinicalTrials.gov NCT	NCT02159300
ClinicalTrials.gov NCT	NCT06159452
ClinicalTrials.gov NCT	NCT02413411
ClinicalTrials.gov NCT	NCT00982332
ClinicalTrials.gov NCT	NCT01827683
ClinicalTrials.gov NCT	NCT01747759
ClinicalTrials.gov NCT	NCT01151709
ClinicalTrials.gov NCT	NCT01163409
ClinicalTrials.gov NCT	NCT01298609
ClinicalTrials.gov NCT	NCT02667756
ClinicalTrials.gov NCT	NCT01499056
ClinicalTrials.gov NCT	NCT01795456
ClinicalTrials.gov NCT	NCT01415856
ClinicalTrials.gov NCT	NCT02446756
ClinicalTrials.gov NCT	NCT05603728
ClinicalTrials.gov NCT	NCT01183728
ClinicalTrials.gov NCT	NCT01277328
ClinicalTrials.gov NCT	NCT01285336
ClinicalTrials.gov NCT	NCT01221636
ClinicalTrials.gov NCT	NCT00979771
ClinicalTrials.gov NCT	NCT01127893
ClinicalTrials.gov NCT	NCT02368093
ClinicalTrials.gov NCT	NCT01144598
ClinicalTrials.gov NCT	NCT01235598
ClinicalTrials.gov NCT	NCT04200833
ClinicalTrials.gov NCT	NCT01592292
ClinicalTrials.gov NCT	NCT03449589
ClinicalTrials.gov NCT	NCT02218892
ClinicalTrials.gov NCT	NCT01364389
ClinicalTrials.gov NCT	NCT01659229
ClinicalTrials.gov NCT	NCT01470989
ClinicalTrials.gov NCT	NCT01277991
ClinicalTrials.gov NCT	NCT01326962
ClinicalTrials.gov NCT	NCT04727060
ClinicalTrials.gov NCT	NCT01202773
ClinicalTrials.gov NCT	NCT01704482
ClinicalTrials.gov NCT	NCT01765374
ClinicalTrials.gov NCT	NCT01622465
ClinicalTrials.gov NCT	NCT01874574
ClinicalTrials.gov NCT	NCT01251120
ClinicalTrials.gov NCT	NCT01246674
ClinicalTrials.gov NCT	NCT01449474
ClinicalTrials.gov NCT	NCT01394874
ClinicalTrials.gov NCT	NCT01391182
ClinicalTrials.gov NCT	NCT02102620
ClinicalTrials.gov NCT	NCT01816282
ClinicalTrials.gov NCT	NCT01532531
ClinicalTrials.gov NCT	NCT01313520
ClinicalTrials.gov NCT	NCT01450982
ClinicalTrials.gov NCT	NCT01274182
ClinicalTrials.gov NCT	NCT01407874
ClinicalTrials.gov NCT	NCT01229774
ClinicalTrials.gov NCT	NCT01493531
ClinicalTrials.gov NCT	NCT02566473
ClinicalTrials.gov NCT	NCT01268631
ClinicalTrials.gov NCT	NCT01391325
ClinicalTrials.gov NCT	NCT01497730
ClinicalTrials.gov NCT	NCT01345825
ClinicalTrials.gov NCT	NCT02039531
ClinicalTrials.gov NCT	NCT02424760
ClinicalTrials.gov NCT	NCT01276431
ClinicalTrials.gov NCT	NCT02468986
ClinicalTrials.gov NCT	NCT03124225
ClinicalTrials.gov NCT	NCT01311622
ClinicalTrials.gov NCT	NCT01959360
ClinicalTrials.gov NCT	NCT01365260
ClinicalTrials.gov NCT	NCT01370460
ClinicalTrials.gov NCT	NCT01487525
ClinicalTrials.gov NCT	NCT01233739
ClinicalTrials.gov NCT	NCT01262430
ClinicalTrials.gov NCT	NCT03806322
ClinicalTrials.gov NCT	NCT01384422
ClinicalTrials.gov NCT	NCT02285725
ClinicalTrials.gov NCT	NCT01472822
ClinicalTrials.gov NCT	NCT01328522
ClinicalTrials.gov NCT	NCT01224522
ClinicalTrials.gov NCT	NCT01294722
ClinicalTrials.gov NCT	NCT02219022
ClinicalTrials.gov NCT	NCT01557322
ClinicalTrials.gov NCT	NCT01245439
ClinicalTrials.gov NCT	NCT01596348
ClinicalTrials.gov NCT	NCT01492257
ClinicalTrials.gov NCT	NCT01393639
ClinicalTrials.gov NCT	NCT01748786
ClinicalTrials.gov NCT	NCT01510535
ClinicalTrials.gov NCT	NCT01270035
ClinicalTrials.gov NCT	NCT05811663
ClinicalTrials.gov NCT	NCT01151163
ClinicalTrials.gov NCT	NCT01909596
ClinicalTrials.gov NCT	NCT01342458
ClinicalTrials.gov NCT	NCT01752335
ClinicalTrials.gov NCT	NCT01710735
ClinicalTrials.gov NCT	NCT01202760
ClinicalTrials.gov NCT	NCT01382160
ClinicalTrials.gov NCT	NCT01321281
ClinicalTrials.gov NCT	NCT01287481
ClinicalTrials.gov NCT	NCT01429168
ClinicalTrials.gov NCT	NCT01549210
ClinicalTrials.gov NCT	NCT01548768
ClinicalTrials.gov NCT	NCT01544101
ClinicalTrials.gov NCT	NCT01373112
ClinicalTrials.gov NCT	NCT04172129
ClinicalTrials.gov NCT	NCT01404429
ClinicalTrials.gov NCT	NCT03672929
ClinicalTrials.gov NCT	NCT05469776
ClinicalTrials.gov NCT	NCT03970460
ClinicalTrials.gov NCT	NCT01394276
ClinicalTrials.gov NCT	NCT01462162
ClinicalTrials.gov NCT	NCT01712191
ClinicalTrials.gov NCT	NCT01437891
ClinicalTrials.gov NCT	NCT01351480
ClinicalTrials.gov NCT	NCT01850862
ClinicalTrials.gov NCT	NCT01246362
ClinicalTrials.gov NCT	NCT03668691
ClinicalTrials.gov NCT	NCT02500160
ClinicalTrials.gov NCT	NCT01920360
ClinicalTrials.gov NCT	NCT01422460
ClinicalTrials.gov NCT	NCT05631860
ClinicalTrials.gov NCT	NCT01866176
ClinicalTrials.gov NCT	NCT01745276
ClinicalTrials.gov NCT	NCT01295580
ClinicalTrials.gov NCT	NCT01319929
ClinicalTrials.gov NCT	NCT04326894
ClinicalTrials.gov NCT	NCT01332994
ClinicalTrials.gov NCT	NCT01276262
ClinicalTrials.gov NCT	NCT01329991
ClinicalTrials.gov NCT	NCT02586246
ClinicalTrials.gov NCT	NCT01270412
ClinicalTrials.gov NCT	NCT01411046
ClinicalTrials.gov NCT	NCT01377012
ClinicalTrials.gov NCT	NCT03416946
ClinicalTrials.gov NCT	NCT01382940
ClinicalTrials.gov NCT	NCT02156440
ClinicalTrials.gov NCT	NCT01480440
ClinicalTrials.gov NCT	NCT01392001
ClinicalTrials.gov NCT	NCT01459640
ClinicalTrials.gov NCT	NCT01387789
ClinicalTrials.gov NCT	NCT01426789
ClinicalTrials.gov NCT	NCT02324192
ClinicalTrials.gov NCT	NCT05186168
ClinicalTrials.gov NCT	NCT01566201
ClinicalTrials.gov NCT	NCT01414101
ClinicalTrials.gov NCT	NCT01308801
ClinicalTrials.gov NCT	NCT01471301
ClinicalTrials.gov NCT	NCT04736069
ClinicalTrials.gov NCT	NCT01476969
ClinicalTrials.gov NCT	NCT02082769
ClinicalTrials.gov NCT	NCT01232569
ClinicalTrials.gov NCT	NCT01461369
ClinicalTrials.gov NCT	NCT04942444
ClinicalTrials.gov NCT	NCT01346501
ClinicalTrials.gov NCT	NCT01737944
ClinicalTrials.gov NCT	NCT02854189
ClinicalTrials.gov NCT	NCT01466166
ClinicalTrials.gov NCT	NCT02105857
ClinicalTrials.gov NCT	NCT01359826
ClinicalTrials.gov NCT	NCT01385826
ClinicalTrials.gov NCT	NCT01292265
ClinicalTrials.gov NCT	NCT01288066
ClinicalTrials.gov NCT	NCT02008266
ClinicalTrials.gov NCT	NCT01405326
ClinicalTrials.gov NCT	NCT01496326
ClinicalTrials.gov NCT	NCT02983526
ClinicalTrials.gov NCT	NCT01444365
ClinicalTrials.gov NCT	NCT01483131
ClinicalTrials.gov NCT	NCT01474031
ClinicalTrials.gov NCT	NCT01254331
ClinicalTrials.gov NCT	NCT01434082
ClinicalTrials.gov NCT	NCT01315210
ClinicalTrials.gov NCT	NCT01359943
ClinicalTrials.gov NCT	NCT01484002
ClinicalTrials.gov NCT	NCT01321190
ClinicalTrials.gov NCT	NCT01343303
ClinicalTrials.gov NCT	NCT01451203
ClinicalTrials.gov NCT	NCT01829243
ClinicalTrials.gov NCT	NCT01511003
ClinicalTrials.gov NCT	NCT01301703
ClinicalTrials.gov NCT	NCT01469403
ClinicalTrials.gov NCT	NCT01257802
ClinicalTrials.gov NCT	NCT01328002
ClinicalTrials.gov NCT	NCT01489384
ClinicalTrials.gov NCT	NCT01370902
ClinicalTrials.gov NCT	NCT03683602
ClinicalTrials.gov NCT	NCT01516502
ClinicalTrials.gov NCT	NCT01577264
ClinicalTrials.gov NCT	NCT01412021
ClinicalTrials.gov NCT	NCT01416402
ClinicalTrials.gov NCT	NCT01335321
ClinicalTrials.gov NCT	NCT01356602
ClinicalTrials.gov NCT	NCT01383421
ClinicalTrials.gov NCT	NCT01370421
ClinicalTrials.gov NCT	NCT01443364
ClinicalTrials.gov NCT	NCT01408602
ClinicalTrials.gov NCT	NCT02433184
ClinicalTrials.gov NCT	NCT01612702
ClinicalTrials.gov NCT	NCT01697202
ClinicalTrials.gov NCT	NCT01619579
ClinicalTrials.gov NCT	NCT01618084
ClinicalTrials.gov NCT	NCT01335243
ClinicalTrials.gov NCT	NCT01313208
ClinicalTrials.gov NCT	NCT01399008
ClinicalTrials.gov NCT	NCT01573208
ClinicalTrials.gov NCT	NCT01362608
ClinicalTrials.gov NCT	NCT01490450
ClinicalTrials.gov NCT	NCT01954381
ClinicalTrials.gov NCT	NCT01359150
ClinicalTrials.gov NCT	NCT03319355
ClinicalTrials.gov NCT	NCT02063750
ClinicalTrials.gov NCT	NCT01491750
ClinicalTrials.gov NCT	NCT01282255
ClinicalTrials.gov NCT	NCT03203408
ClinicalTrials.gov NCT	NCT01066208
ClinicalTrials.gov NCT	NCT01913808
ClinicalTrials.gov NCT	NCT01430481
ClinicalTrials.gov NCT	NCT01339481
ClinicalTrials.gov NCT	NCT02922712
ClinicalTrials.gov NCT	NCT01274910
ClinicalTrials.gov NCT	NCT01546610
ClinicalTrials.gov NCT	NCT01598181
ClinicalTrials.gov NCT	NCT01377038
ClinicalTrials.gov NCT	NCT01453738
ClinicalTrials.gov NCT	NCT02903238
ClinicalTrials.gov NCT	NCT01431638
ClinicalTrials.gov NCT	NCT01390038
ClinicalTrials.gov NCT	NCT01791738
ClinicalTrials.gov NCT	NCT01417650
ClinicalTrials.gov NCT	NCT01504438
ClinicalTrials.gov NCT	NCT01247038
ClinicalTrials.gov NCT	NCT03293238
ClinicalTrials.gov NCT	NCT01736514
ClinicalTrials.gov NCT	NCT01490281
ClinicalTrials.gov NCT	NCT01360281
ClinicalTrials.gov NCT	NCT04079114
ClinicalTrials.gov NCT	NCT01242514
ClinicalTrials.gov NCT	NCT02102581
ClinicalTrials.gov NCT	NCT01094795
ClinicalTrials.gov NCT	NCT01381081
ClinicalTrials.gov NCT	NCT01397981
ClinicalTrials.gov NCT	NCT01180595
ClinicalTrials.gov NCT	NCT01399281
ClinicalTrials.gov NCT	NCT01412814
ClinicalTrials.gov NCT	NCT01410695
ClinicalTrials.gov NCT	NCT01366014
ClinicalTrials.gov NCT	NCT01514643
ClinicalTrials.gov NCT	NCT02164214
ClinicalTrials.gov NCT	NCT01832155
ClinicalTrials.gov NCT	NCT01284569
ClinicalTrials.gov NCT	NCT01937572
ClinicalTrials.gov NCT	NCT02588872
ClinicalTrials.gov NCT	NCT01282372
ClinicalTrials.gov NCT	NCT01671072
ClinicalTrials.gov NCT	NCT01440972
ClinicalTrials.gov NCT	NCT01311804
ClinicalTrials.gov NCT	NCT01350804
ClinicalTrials.gov NCT	NCT01530204
ClinicalTrials.gov NCT	NCT01058304
ClinicalTrials.gov NCT	NCT01475604
ClinicalTrials.gov NCT	NCT01450904
ClinicalTrials.gov NCT	NCT01439204
ClinicalTrials.gov NCT	NCT01288001
ClinicalTrials.gov NCT	NCT02351401
ClinicalTrials.gov NCT	NCT01506817
ClinicalTrials.gov NCT	NCT01557816
ClinicalTrials.gov NCT	NCT01425034
ClinicalTrials.gov NCT	NCT01448434
ClinicalTrials.gov NCT	NCT01400516
ClinicalTrials.gov NCT	NCT01245842
ClinicalTrials.gov NCT	NCT01469013
ClinicalTrials.gov NCT	NCT01373099
ClinicalTrials.gov NCT	NCT02444299
ClinicalTrials.gov NCT	NCT01221441
ClinicalTrials.gov NCT	NCT03668717
ClinicalTrials.gov NCT	NCT01374230
ClinicalTrials.gov NCT	NCT01483157
ClinicalTrials.gov NCT	NCT01677416
ClinicalTrials.gov NCT	NCT01511341
ClinicalTrials.gov NCT	NCT01616641
ClinicalTrials.gov NCT	NCT03274141
ClinicalTrials.gov NCT	NCT01262118
ClinicalTrials.gov NCT	NCT01389336
ClinicalTrials.gov NCT	NCT01501019
ClinicalTrials.gov NCT	NCT01457313
ClinicalTrials.gov NCT	NCT01625013
ClinicalTrials.gov NCT	NCT01336218
ClinicalTrials.gov NCT	NCT01506024
ClinicalTrials.gov NCT	NCT01273324
ClinicalTrials.gov NCT	NCT01667458
ClinicalTrials.gov NCT	NCT02002624
ClinicalTrials.gov NCT	NCT01884116
ClinicalTrials.gov NCT	NCT01496716
ClinicalTrials.gov NCT	NCT01230424
ClinicalTrials.gov NCT	NCT01478334
ClinicalTrials.gov NCT	NCT01663116
ClinicalTrials.gov NCT	NCT01320124
ClinicalTrials.gov NCT	NCT01397006
ClinicalTrials.gov NCT	NCT05611606
ClinicalTrials.gov NCT	NCT01329406
ClinicalTrials.gov NCT	NCT01356199
ClinicalTrials.gov NCT	NCT01432236
ClinicalTrials.gov NCT	NCT01396317
ClinicalTrials.gov NCT	NCT01459796
ClinicalTrials.gov NCT	NCT03672916
ClinicalTrials.gov NCT	NCT01292616
ClinicalTrials.gov NCT	NCT02190916
ClinicalTrials.gov NCT	NCT01739296
ClinicalTrials.gov NCT	NCT01348958
ClinicalTrials.gov NCT	NCT01481896
ClinicalTrials.gov NCT	NCT01336686
ClinicalTrials.gov NCT	NCT01478386
ClinicalTrials.gov NCT	NCT01459939
ClinicalTrials.gov NCT	NCT01250041
ClinicalTrials.gov NCT	NCT01552941
ClinicalTrials.gov NCT	NCT01747018
ClinicalTrials.gov NCT	NCT01405118
ClinicalTrials.gov NCT	NCT01273519
ClinicalTrials.gov NCT	NCT01359124
ClinicalTrials.gov NCT	NCT04333316
ClinicalTrials.gov NCT	NCT03149796
ClinicalTrials.gov NCT	NCT01460680
ClinicalTrials.gov NCT	NCT01611441
ClinicalTrials.gov NCT	NCT01436019
ClinicalTrials.gov NCT	NCT01407419
ClinicalTrials.gov NCT	NCT01351831
ClinicalTrials.gov NCT	NCT01557452
ClinicalTrials.gov NCT	NCT01410240
ClinicalTrials.gov NCT	NCT01130740
ClinicalTrials.gov NCT	NCT01264770
ClinicalTrials.gov NCT	NCT03382652
ClinicalTrials.gov NCT	NCT02154516
ClinicalTrials.gov NCT	NCT01390441
ClinicalTrials.gov NCT	NCT01404052
ClinicalTrials.gov NCT	NCT01647737
ClinicalTrials.gov NCT	NCT01331837
ClinicalTrials.gov NCT	NCT06006715
ClinicalTrials.gov NCT	NCT01420900
ClinicalTrials.gov NCT	NCT01285752
ClinicalTrials.gov NCT	NCT01265459
ClinicalTrials.gov NCT	NCT01463059
ClinicalTrials.gov NCT	NCT01316770
ClinicalTrials.gov NCT	NCT01692899
ClinicalTrials.gov NCT	NCT02658370
ClinicalTrials.gov NCT	NCT02176070
ClinicalTrials.gov NCT	NCT02964156
ClinicalTrials.gov NCT	NCT01288287
ClinicalTrials.gov NCT	NCT01459861
ClinicalTrials.gov NCT	NCT01299961
ClinicalTrials.gov NCT	NCT01623687
ClinicalTrials.gov NCT	NCT01839305
ClinicalTrials.gov NCT	NCT01485198
ClinicalTrials.gov NCT	NCT02160977
ClinicalTrials.gov NCT	NCT01299545
ClinicalTrials.gov NCT	NCT01442545
ClinicalTrials.gov NCT	NCT01280747
ClinicalTrials.gov NCT	NCT01525147
ClinicalTrials.gov NCT	NCT01465477
ClinicalTrials.gov NCT	NCT01468077
ClinicalTrials.gov NCT	NCT01564147
ClinicalTrials.gov NCT	NCT01451645
ClinicalTrials.gov NCT	NCT01680445
ClinicalTrials.gov NCT	NCT01478997
ClinicalTrials.gov NCT	NCT01399697
ClinicalTrials.gov NCT	NCT02813083
ClinicalTrials.gov NCT	NCT01423097
ClinicalTrials.gov NCT	NCT01317797
ClinicalTrials.gov NCT	NCT01572051
ClinicalTrials.gov NCT	NCT01207453
ClinicalTrials.gov NCT	NCT01540851
ClinicalTrials.gov NCT	NCT01418651
ClinicalTrials.gov NCT	NCT01425853
ClinicalTrials.gov NCT	NCT01724853
ClinicalTrials.gov NCT	NCT01359553
ClinicalTrials.gov NCT	NCT01295151
ClinicalTrials.gov NCT	NCT01480453
ClinicalTrials.gov NCT	NCT00748254
ClinicalTrials.gov NCT	NCT01373151
ClinicalTrials.gov NCT	NCT01293305
ClinicalTrials.gov NCT	NCT01383954
ClinicalTrials.gov NCT	NCT01219933
ClinicalTrials.gov NCT	NCT01309854
ClinicalTrials.gov NCT	NCT01355354
ClinicalTrials.gov NCT	NCT01390545
ClinicalTrials.gov NCT	NCT01357447
ClinicalTrials.gov NCT	NCT01369745
ClinicalTrials.gov NCT	NCT01832545
ClinicalTrials.gov NCT	NCT01354145
ClinicalTrials.gov NCT	NCT01331109
ClinicalTrials.gov NCT	NCT01482507
ClinicalTrials.gov NCT	NCT02240888
ClinicalTrials.gov NCT	NCT01235507
ClinicalTrials.gov NCT	NCT01463488
ClinicalTrials.gov NCT	NCT01537328
ClinicalTrials.gov NCT	NCT01500811
ClinicalTrials.gov NCT	NCT01313871
ClinicalTrials.gov NCT	NCT01358383
ClinicalTrials.gov NCT	NCT01341405
ClinicalTrials.gov NCT	NCT01961505
ClinicalTrials.gov NCT	NCT01450137
ClinicalTrials.gov NCT	NCT01480388
ClinicalTrials.gov NCT	NCT01346488
ClinicalTrials.gov NCT	NCT01500278
ClinicalTrials.gov NCT	NCT01756378
ClinicalTrials.gov NCT	NCT01333878
ClinicalTrials.gov NCT	NCT01418378
ClinicalTrials.gov NCT	NCT01283971
ClinicalTrials.gov NCT	NCT01296711
ClinicalTrials.gov NCT	NCT01223911
ClinicalTrials.gov NCT	NCT01384461
ClinicalTrials.gov NCT	NCT02092961
ClinicalTrials.gov NCT	NCT01345071
ClinicalTrials.gov NCT	NCT01375478
ClinicalTrials.gov NCT	NCT01294397
ClinicalTrials.gov NCT	NCT01404585
ClinicalTrials.gov NCT	NCT01411215
ClinicalTrials.gov NCT	NCT01305356
ClinicalTrials.gov NCT	NCT03112785
ClinicalTrials.gov NCT	NCT01287715
ClinicalTrials.gov NCT	NCT01258985
ClinicalTrials.gov NCT	NCT01641952
ClinicalTrials.gov NCT	NCT02243800
ClinicalTrials.gov NCT	NCT01435109
ClinicalTrials.gov NCT	NCT01499732
ClinicalTrials.gov NCT	NCT01464632
ClinicalTrials.gov NCT	NCT01380015
ClinicalTrials.gov NCT	NCT01357837
ClinicalTrials.gov NCT	NCT01215942
ClinicalTrials.gov NCT	NCT01418170
ClinicalTrials.gov NCT	NCT01457742
ClinicalTrials.gov NCT	NCT01372475
ClinicalTrials.gov NCT	NCT01210742
ClinicalTrials.gov NCT	NCT01654575
ClinicalTrials.gov NCT	NCT01726959
ClinicalTrials.gov NCT	NCT01430559
ClinicalTrials.gov NCT	NCT01430507
ClinicalTrials.gov NCT	NCT04780607
ClinicalTrials.gov NCT	NCT00757107
ClinicalTrials.gov NCT	NCT01370252
ClinicalTrials.gov NCT	NCT01496300
ClinicalTrials.gov NCT	NCT01352052
ClinicalTrials.gov NCT	NCT01417052
ClinicalTrials.gov NCT	NCT01401452
ClinicalTrials.gov NCT	NCT01315652
ClinicalTrials.gov NCT	NCT02492906
ClinicalTrials.gov NCT	NCT01311206
ClinicalTrials.gov NCT	NCT01456611
ClinicalTrials.gov NCT	NCT01586637
ClinicalTrials.gov NCT	NCT01326832
ClinicalTrials.gov NCT	NCT01393132
ClinicalTrials.gov NCT	NCT01347983
ClinicalTrials.gov NCT	NCT01314183
ClinicalTrials.gov NCT	NCT01601028
ClinicalTrials.gov NCT	NCT01443975
ClinicalTrials.gov NCT	NCT01398475
ClinicalTrials.gov NCT	NCT00861159
ClinicalTrials.gov NCT	NCT02076659
ClinicalTrials.gov NCT	NCT01353859
ClinicalTrials.gov NCT	NCT01436370
ClinicalTrials.gov NCT	NCT01410409
ClinicalTrials.gov NCT	NCT01403207
ClinicalTrials.gov NCT	NCT01288807
ClinicalTrials.gov NCT	NCT01312285
ClinicalTrials.gov NCT	NCT01451385
ClinicalTrials.gov NCT	NCT01476956
ClinicalTrials.gov NCT	NCT01468961
ClinicalTrials.gov NCT	NCT01469936
ClinicalTrials.gov NCT	NCT01374971
ClinicalTrials.gov NCT	NCT01416493
ClinicalTrials.gov NCT	NCT01388309
ClinicalTrials.gov NCT	NCT01237587
ClinicalTrials.gov NCT	NCT01271933
ClinicalTrials.gov NCT	NCT04121533
ClinicalTrials.gov NCT	NCT01736189
ClinicalTrials.gov NCT	NCT02190929
ClinicalTrials.gov NCT	NCT01587989
ClinicalTrials.gov NCT	NCT01519791
ClinicalTrials.gov NCT	NCT01489462
ClinicalTrials.gov NCT	NCT01762176
ClinicalTrials.gov NCT	NCT01751776
ClinicalTrials.gov NCT	NCT01619176
ClinicalTrials.gov NCT	NCT01668160
ClinicalTrials.gov NCT	NCT01562327
ClinicalTrials.gov NCT	NCT03454776
ClinicalTrials.gov NCT	NCT01557231
ClinicalTrials.gov NCT	NCT01359865
ClinicalTrials.gov NCT	NCT01981265
ClinicalTrials.gov NCT	NCT01279174
ClinicalTrials.gov NCT	NCT01706874
ClinicalTrials.gov NCT	NCT03233620
ClinicalTrials.gov NCT	NCT02015520
ClinicalTrials.gov NCT	NCT01686074
ClinicalTrials.gov NCT	NCT01768520
ClinicalTrials.gov NCT	NCT01635582
ClinicalTrials.gov NCT	NCT02800720
ClinicalTrials.gov NCT	NCT01611831
ClinicalTrials.gov NCT	NCT02479373
ClinicalTrials.gov NCT	NCT01666873
ClinicalTrials.gov NCT	NCT02063373
ClinicalTrials.gov NCT	NCT01382173
ClinicalTrials.gov NCT	NCT01613027
ClinicalTrials.gov NCT	NCT01593527
ClinicalTrials.gov NCT	NCT01626573
ClinicalTrials.gov NCT	NCT01695720
ClinicalTrials.gov NCT	NCT01806974
ClinicalTrials.gov NCT	NCT01557374
ClinicalTrials.gov NCT	NCT01526057
ClinicalTrials.gov NCT	NCT01759030
ClinicalTrials.gov NCT	NCT01565122
ClinicalTrials.gov NCT	NCT01707186
ClinicalTrials.gov NCT	NCT04206722
ClinicalTrials.gov NCT	NCT01619839
ClinicalTrials.gov NCT	NCT01877239
ClinicalTrials.gov NCT	NCT01604239
ClinicalTrials.gov NCT	NCT01635686
ClinicalTrials.gov NCT	NCT01665430
ClinicalTrials.gov NCT	NCT01705730
ClinicalTrials.gov NCT	NCT01586130
ClinicalTrials.gov NCT	NCT01543230
ClinicalTrials.gov NCT	NCT04136431
ClinicalTrials.gov NCT	NCT01585857
ClinicalTrials.gov NCT	NCT01947348
ClinicalTrials.gov NCT	NCT01753830
ClinicalTrials.gov NCT	NCT01492660
ClinicalTrials.gov NCT	NCT01599260
ClinicalTrials.gov NCT	NCT01628822
ClinicalTrials.gov NCT	NCT01725230
ClinicalTrials.gov NCT	NCT01636557
ClinicalTrials.gov NCT	NCT04352322
ClinicalTrials.gov NCT	NCT01836757
ClinicalTrials.gov NCT	NCT01597739
ClinicalTrials.gov NCT	NCT01539122
ClinicalTrials.gov NCT	NCT01704157
ClinicalTrials.gov NCT	NCT01511939
ClinicalTrials.gov NCT	NCT01657435
ClinicalTrials.gov NCT	NCT01626235
ClinicalTrials.gov NCT	NCT01756235
ClinicalTrials.gov NCT	NCT01525758
ClinicalTrials.gov NCT	NCT01567358
ClinicalTrials.gov NCT	NCT01710358
ClinicalTrials.gov NCT	NCT01662063
ClinicalTrials.gov NCT	NCT01643863
ClinicalTrials.gov NCT	NCT01554163
ClinicalTrials.gov NCT	NCT04679857
ClinicalTrials.gov NCT	NCT01628796
ClinicalTrials.gov NCT	NCT01674335
ClinicalTrials.gov NCT	NCT01352858
ClinicalTrials.gov NCT	NCT01577563
ClinicalTrials.gov NCT	NCT02379663
ClinicalTrials.gov NCT	NCT01547195
ClinicalTrials.gov NCT	NCT01700881
ClinicalTrials.gov NCT	NCT02539069
ClinicalTrials.gov NCT	NCT01664104
ClinicalTrials.gov NCT	NCT01782469
ClinicalTrials.gov NCT	NCT01685372
ClinicalTrials.gov NCT	NCT01578746
ClinicalTrials.gov NCT	NCT01084772
ClinicalTrials.gov NCT	NCT01650246
ClinicalTrials.gov NCT	NCT04503512
ClinicalTrials.gov NCT	NCT01724268
ClinicalTrials.gov NCT	NCT02088372
ClinicalTrials.gov NCT	NCT01706029
ClinicalTrials.gov NCT	NCT01708980
ClinicalTrials.gov NCT	NCT01613989
ClinicalTrials.gov NCT	NCT01438892
ClinicalTrials.gov NCT	NCT05681676
ClinicalTrials.gov NCT	NCT01645176
ClinicalTrials.gov NCT	NCT01587560
ClinicalTrials.gov NCT	NCT01486576
ClinicalTrials.gov NCT	NCT01645280
ClinicalTrials.gov NCT	NCT01638962
ClinicalTrials.gov NCT	NCT02188862
ClinicalTrials.gov NCT	NCT01621191
ClinicalTrials.gov NCT	NCT01709760
ClinicalTrials.gov NCT	NCT02458729
ClinicalTrials.gov NCT	NCT01474291
ClinicalTrials.gov NCT	NCT01794260
ClinicalTrials.gov NCT	NCT02078791
ClinicalTrials.gov NCT	NCT02915094
ClinicalTrials.gov NCT	NCT01656694
ClinicalTrials.gov NCT	NCT01731262
ClinicalTrials.gov NCT	NCT03089762
ClinicalTrials.gov NCT	NCT01713062
ClinicalTrials.gov NCT	NCT01682512
ClinicalTrials.gov NCT	NCT01742546
ClinicalTrials.gov NCT	NCT01755546
ClinicalTrials.gov NCT	NCT01869946
ClinicalTrials.gov NCT	NCT05006001
ClinicalTrials.gov NCT	NCT01616667
ClinicalTrials.gov NCT	NCT01676701
ClinicalTrials.gov NCT	NCT01713140
ClinicalTrials.gov NCT	NCT02252744
ClinicalTrials.gov NCT	NCT01420640
ClinicalTrials.gov NCT	NCT01661140
ClinicalTrials.gov NCT	NCT04704492
ClinicalTrials.gov NCT	NCT02543489
ClinicalTrials.gov NCT	NCT01620892
ClinicalTrials.gov NCT	NCT01724840
ClinicalTrials.gov NCT	NCT01977872
ClinicalTrials.gov NCT	NCT01658072
ClinicalTrials.gov NCT	NCT02123368
ClinicalTrials.gov NCT	NCT01527968
ClinicalTrials.gov NCT	NCT01768468
ClinicalTrials.gov NCT	NCT01425892
ClinicalTrials.gov NCT	NCT01693692
ClinicalTrials.gov NCT	NCT02851992
ClinicalTrials.gov NCT	NCT01510912
ClinicalTrials.gov NCT	NCT02829346
ClinicalTrials.gov NCT	NCT01705067
ClinicalTrials.gov NCT	NCT01564901
ClinicalTrials.gov NCT	NCT01918267
ClinicalTrials.gov NCT	NCT01455701
ClinicalTrials.gov NCT	NCT01717001
ClinicalTrials.gov NCT	NCT01548001
ClinicalTrials.gov NCT	NCT01683604
ClinicalTrials.gov NCT	NCT01550068
ClinicalTrials.gov NCT	NCT01618968
ClinicalTrials.gov NCT	NCT01575769
ClinicalTrials.gov NCT	NCT03127969
ClinicalTrials.gov NCT	NCT01714869
ClinicalTrials.gov NCT	NCT01510769
ClinicalTrials.gov NCT	NCT01642810
ClinicalTrials.gov NCT	NCT01952938
ClinicalTrials.gov NCT	NCT01655381
ClinicalTrials.gov NCT	NCT02516280
ClinicalTrials.gov NCT	NCT01746680
ClinicalTrials.gov NCT	NCT04114201
ClinicalTrials.gov NCT	NCT01748201
ClinicalTrials.gov NCT	NCT01653457
ClinicalTrials.gov NCT	NCT01640548
ClinicalTrials.gov NCT	NCT01511926
ClinicalTrials.gov NCT	NCT01552057
ClinicalTrials.gov NCT	NCT01697865
ClinicalTrials.gov NCT	NCT01940926
ClinicalTrials.gov NCT	NCT01706926
ClinicalTrials.gov NCT	NCT01850966
ClinicalTrials.gov NCT	NCT01619566
ClinicalTrials.gov NCT	NCT02174965
ClinicalTrials.gov NCT	NCT01590966
ClinicalTrials.gov NCT	NCT01746966
ClinicalTrials.gov NCT	NCT01569074
ClinicalTrials.gov NCT	NCT01608282
ClinicalTrials.gov NCT	NCT01938131
ClinicalTrials.gov NCT	NCT01745003
ClinicalTrials.gov NCT	NCT01543503
ClinicalTrials.gov NCT	NCT01550003
ClinicalTrials.gov NCT	NCT02029703
ClinicalTrials.gov NCT	NCT01559103
ClinicalTrials.gov NCT	NCT01280903
ClinicalTrials.gov NCT	NCT01586338
ClinicalTrials.gov NCT	NCT01647243
ClinicalTrials.gov NCT	NCT02171143
ClinicalTrials.gov NCT	NCT01770379
ClinicalTrials.gov NCT	NCT01537484
ClinicalTrials.gov NCT	NCT01568879
ClinicalTrials.gov NCT	NCT01534884
ClinicalTrials.gov NCT	NCT01602302
ClinicalTrials.gov NCT	NCT01763684
ClinicalTrials.gov NCT	NCT01998321
ClinicalTrials.gov NCT	NCT01764321
ClinicalTrials.gov NCT	NCT01508702
ClinicalTrials.gov NCT	NCT01722864
ClinicalTrials.gov NCT	NCT01504464
ClinicalTrials.gov NCT	NCT01669902
ClinicalTrials.gov NCT	NCT01554579
ClinicalTrials.gov NCT	NCT01555879
ClinicalTrials.gov NCT	NCT02128464
ClinicalTrials.gov NCT	NCT01613079
ClinicalTrials.gov NCT	NCT01700543
ClinicalTrials.gov NCT	NCT03047564
ClinicalTrials.gov NCT	NCT01998308
ClinicalTrials.gov NCT	NCT01502423
ClinicalTrials.gov NCT	NCT01565408
ClinicalTrials.gov NCT	NCT01586312
ClinicalTrials.gov NCT	NCT01717846
ClinicalTrials.gov NCT	NCT01521923
ClinicalTrials.gov NCT	NCT01697423
ClinicalTrials.gov NCT	NCT01501955
ClinicalTrials.gov NCT	NCT01578850
ClinicalTrials.gov NCT	NCT01417455
ClinicalTrials.gov NCT	NCT01565655
ClinicalTrials.gov NCT	NCT01893255
ClinicalTrials.gov NCT	NCT01752855
ClinicalTrials.gov NCT	NCT01618708
ClinicalTrials.gov NCT	NCT01870908
ClinicalTrials.gov NCT	NCT01768923
ClinicalTrials.gov NCT	NCT02049112
ClinicalTrials.gov NCT	NCT01795781
ClinicalTrials.gov NCT	NCT01800955
ClinicalTrials.gov NCT	NCT02575664
ClinicalTrials.gov NCT	NCT01694264
ClinicalTrials.gov NCT	NCT01716650
ClinicalTrials.gov NCT	NCT01619150
ClinicalTrials.gov NCT	NCT01618955
ClinicalTrials.gov NCT	NCT01495455
ClinicalTrials.gov NCT	NCT01604343
ClinicalTrials.gov NCT	NCT01552538
ClinicalTrials.gov NCT	NCT02825238
ClinicalTrials.gov NCT	NCT01617590
ClinicalTrials.gov NCT	NCT01711814
ClinicalTrials.gov NCT	NCT01552681
ClinicalTrials.gov NCT	NCT01544114
ClinicalTrials.gov NCT	NCT02514395
ClinicalTrials.gov NCT	NCT02052414
ClinicalTrials.gov NCT	NCT01533714
ClinicalTrials.gov NCT	NCT01636843
ClinicalTrials.gov NCT	NCT01709214
ClinicalTrials.gov NCT	NCT03897595
ClinicalTrials.gov NCT	NCT01726972
ClinicalTrials.gov NCT	NCT01551472
ClinicalTrials.gov NCT	NCT01623804
ClinicalTrials.gov NCT	NCT01649804
ClinicalTrials.gov NCT	NCT01535001
ClinicalTrials.gov NCT	NCT01632124
ClinicalTrials.gov NCT	NCT01722617
ClinicalTrials.gov NCT	NCT01700634
ClinicalTrials.gov NCT	NCT01631513
ClinicalTrials.gov NCT	NCT01579006
ClinicalTrials.gov NCT	NCT01663506
ClinicalTrials.gov NCT	NCT01576549
ClinicalTrials.gov NCT	NCT01765699
ClinicalTrials.gov NCT	NCT01679717
ClinicalTrials.gov NCT	NCT01636817
ClinicalTrials.gov NCT	NCT04212741
ClinicalTrials.gov NCT	NCT01526434
ClinicalTrials.gov NCT	NCT01541917
ClinicalTrials.gov NCT	NCT01564641
ClinicalTrials.gov NCT	NCT01649817
ClinicalTrials.gov NCT	NCT01651936
ClinicalTrials.gov NCT	NCT01379118
ClinicalTrials.gov NCT	NCT01638013
ClinicalTrials.gov NCT	NCT01561313
ClinicalTrials.gov NCT	NCT01352013
ClinicalTrials.gov NCT	NCT01611636
ClinicalTrials.gov NCT	NCT02272218
ClinicalTrials.gov NCT	NCT01615419
ClinicalTrials.gov NCT	NCT01649518
ClinicalTrials.gov NCT	NCT01668641
ClinicalTrials.gov NCT	NCT01635634
ClinicalTrials.gov NCT	NCT01772316
ClinicalTrials.gov NCT	NCT01688934
ClinicalTrials.gov NCT	NCT01671917
ClinicalTrials.gov NCT	NCT04056234
ClinicalTrials.gov NCT	NCT01664117
ClinicalTrials.gov NCT	NCT01770106
ClinicalTrials.gov NCT	NCT01511549
ClinicalTrials.gov NCT	NCT01642706
ClinicalTrials.gov NCT	NCT01870336
ClinicalTrials.gov NCT	NCT01895413
ClinicalTrials.gov NCT	NCT01438918
ClinicalTrials.gov NCT	NCT01553318
ClinicalTrials.gov NCT	NCT01545258
ClinicalTrials.gov NCT	NCT01683396
ClinicalTrials.gov NCT	NCT01510158
ClinicalTrials.gov NCT	NCT01554696
ClinicalTrials.gov NCT	NCT01855958
ClinicalTrials.gov NCT	NCT02085824
ClinicalTrials.gov NCT	NCT01620541
ClinicalTrials.gov NCT	NCT01630941
ClinicalTrials.gov NCT	NCT01989819
ClinicalTrials.gov NCT	NCT01685918
ClinicalTrials.gov NCT	NCT01514318
ClinicalTrials.gov NCT	NCT01554917
ClinicalTrials.gov NCT	NCT01746524
ClinicalTrials.gov NCT	NCT01592916
ClinicalTrials.gov NCT	NCT01572896
ClinicalTrials.gov NCT	NCT01571219
ClinicalTrials.gov NCT	NCT01673919
ClinicalTrials.gov NCT	NCT01867840
ClinicalTrials.gov NCT	NCT01546857
ClinicalTrials.gov NCT	NCT01721057
ClinicalTrials.gov NCT	NCT01518257
ClinicalTrials.gov NCT	NCT01636375
ClinicalTrials.gov NCT	NCT01945749
ClinicalTrials.gov NCT	NCT01390285
ClinicalTrials.gov NCT	NCT01623752
ClinicalTrials.gov NCT	NCT01699815
ClinicalTrials.gov NCT	NCT01598415
ClinicalTrials.gov NCT	NCT01652937
ClinicalTrials.gov NCT	NCT01698515
ClinicalTrials.gov NCT	NCT01491815
ClinicalTrials.gov NCT	NCT01638715
ClinicalTrials.gov NCT	NCT01590459
ClinicalTrials.gov NCT	NCT01671059
ClinicalTrials.gov NCT	NCT01558700
ClinicalTrials.gov NCT	NCT01565070
ClinicalTrials.gov NCT	NCT04328142
ClinicalTrials.gov NCT	NCT01659242
ClinicalTrials.gov NCT	NCT01589770
ClinicalTrials.gov NCT	NCT01730456
ClinicalTrials.gov NCT	NCT01741493
ClinicalTrials.gov NCT	NCT01749787
ClinicalTrials.gov NCT	NCT01611233
ClinicalTrials.gov NCT	NCT01617005
ClinicalTrials.gov NCT	NCT01776398
ClinicalTrials.gov NCT	NCT03448198
ClinicalTrials.gov NCT	NCT01427153
ClinicalTrials.gov NCT	NCT01544647
ClinicalTrials.gov NCT	NCT01626677
ClinicalTrials.gov NCT	NCT01670045
ClinicalTrials.gov NCT	NCT01553305
ClinicalTrials.gov NCT	NCT01618097
ClinicalTrials.gov NCT	NCT01395251
ClinicalTrials.gov NCT	NCT01893151
ClinicalTrials.gov NCT	NCT01583153
ClinicalTrials.gov NCT	NCT01566851
ClinicalTrials.gov NCT	NCT01601951
ClinicalTrials.gov NCT	NCT01679951
ClinicalTrials.gov NCT	NCT03392454
ClinicalTrials.gov NCT	NCT01894854
ClinicalTrials.gov NCT	NCT02691754
ClinicalTrials.gov NCT	NCT01598753
ClinicalTrials.gov NCT	NCT01640054
ClinicalTrials.gov NCT	NCT01637051
ClinicalTrials.gov NCT	NCT01838954
ClinicalTrials.gov NCT	NCT02409251
ClinicalTrials.gov NCT	NCT01685905
ClinicalTrials.gov NCT	NCT01609205
ClinicalTrials.gov NCT	NCT01664598
ClinicalTrials.gov NCT	NCT01612377
ClinicalTrials.gov NCT	NCT01647451
ClinicalTrials.gov NCT	NCT01564654
ClinicalTrials.gov NCT	NCT02203045
ClinicalTrials.gov NCT	NCT01919645
ClinicalTrials.gov NCT	NCT01450254
ClinicalTrials.gov NCT	NCT01700933
ClinicalTrials.gov NCT	NCT03015688
ClinicalTrials.gov NCT	NCT01921309
ClinicalTrials.gov NCT	NCT01538407
ClinicalTrials.gov NCT	NCT01563978
ClinicalTrials.gov NCT	NCT01668511
ClinicalTrials.gov NCT	NCT00967161
ClinicalTrials.gov NCT	NCT01734993
ClinicalTrials.gov NCT	NCT01688193
ClinicalTrials.gov NCT	NCT01643928
ClinicalTrials.gov NCT	NCT01993693
ClinicalTrials.gov NCT	NCT01487161
ClinicalTrials.gov NCT	NCT01620983
ClinicalTrials.gov NCT	NCT01588483
ClinicalTrials.gov NCT	NCT01655537
ClinicalTrials.gov NCT	NCT01646385
ClinicalTrials.gov NCT	NCT01613378
ClinicalTrials.gov NCT	NCT02067871
ClinicalTrials.gov NCT	NCT01656278
ClinicalTrials.gov NCT	NCT01611688
ClinicalTrials.gov NCT	NCT01641471
ClinicalTrials.gov NCT	NCT01667471
ClinicalTrials.gov NCT	NCT02204293
ClinicalTrials.gov NCT	NCT01825811
ClinicalTrials.gov NCT	NCT02818361
ClinicalTrials.gov NCT	NCT01506661
ClinicalTrials.gov NCT	NCT01606761
ClinicalTrials.gov NCT	NCT01709578
ClinicalTrials.gov NCT	NCT01712178
ClinicalTrials.gov NCT	NCT02381171
ClinicalTrials.gov NCT	NCT02472093
ClinicalTrials.gov NCT	NCT01469897
ClinicalTrials.gov NCT	NCT02485483
ClinicalTrials.gov NCT	NCT01563185
ClinicalTrials.gov NCT	NCT01322256
ClinicalTrials.gov NCT	NCT01763515
ClinicalTrials.gov NCT	NCT01487200
ClinicalTrials.gov NCT	NCT01711359
ClinicalTrials.gov NCT	NCT01741688
ClinicalTrials.gov NCT	NCT01738737
ClinicalTrials.gov NCT	NCT04108832
ClinicalTrials.gov NCT	NCT01909037
ClinicalTrials.gov NCT	NCT01543737
ClinicalTrials.gov NCT	NCT01649999
ClinicalTrials.gov NCT	NCT01519375
ClinicalTrials.gov NCT	NCT01875042
ClinicalTrials.gov NCT	NCT02051699
ClinicalTrials.gov NCT	NCT02564770
ClinicalTrials.gov NCT	NCT01713842
ClinicalTrials.gov NCT	NCT03109470
ClinicalTrials.gov NCT	NCT01488175
ClinicalTrials.gov NCT	NCT02052375
ClinicalTrials.gov NCT	NCT01583959
ClinicalTrials.gov NCT	NCT01387607
ClinicalTrials.gov NCT	NCT01721200
ClinicalTrials.gov NCT	NCT01569152
ClinicalTrials.gov NCT	NCT01490606
ClinicalTrials.gov NCT	NCT01755832
ClinicalTrials.gov NCT	NCT01689532
ClinicalTrials.gov NCT	NCT01793259
ClinicalTrials.gov NCT	NCT01572675
ClinicalTrials.gov NCT	NCT01672970
ClinicalTrials.gov NCT	NCT02539056
ClinicalTrials.gov NCT	NCT03182556
ClinicalTrials.gov NCT	NCT01871961
ClinicalTrials.gov NCT	NCT01484561
ClinicalTrials.gov NCT	NCT01638871
ClinicalTrials.gov NCT	NCT01645709
ClinicalTrials.gov NCT	NCT01613833
ClinicalTrials.gov NCT	NCT01639287
ClinicalTrials.gov NCT	NCT01519687
ClinicalTrials.gov NCT	NCT01743287
ClinicalTrials.gov NCT	NCT01855789
ClinicalTrials.gov NCT	NCT01886144
ClinicalTrials.gov NCT	NCT01883492
ClinicalTrials.gov NCT	NCT01999192
ClinicalTrials.gov NCT	NCT01882491
ClinicalTrials.gov NCT	NCT03736044
ClinicalTrials.gov NCT	NCT01807689
ClinicalTrials.gov NCT	NCT02468791
ClinicalTrials.gov NCT	NCT01875991
ClinicalTrials.gov NCT	NCT01909427
ClinicalTrials.gov NCT	NCT01890473
ClinicalTrials.gov NCT	NCT01926327
ClinicalTrials.gov NCT	NCT01903265
ClinicalTrials.gov NCT	NCT01947465
ClinicalTrials.gov NCT	NCT02295020
ClinicalTrials.gov NCT	NCT01942174
ClinicalTrials.gov NCT	NCT01734382
ClinicalTrials.gov NCT	NCT03492320
ClinicalTrials.gov NCT	NCT02027974
ClinicalTrials.gov NCT	NCT02195674
ClinicalTrials.gov NCT	NCT01672320
ClinicalTrials.gov NCT	NCT01839331
ClinicalTrials.gov NCT	NCT01724931
ClinicalTrials.gov NCT	NCT02032927
ClinicalTrials.gov NCT	NCT01920373
ClinicalTrials.gov NCT	NCT02638831
ClinicalTrials.gov NCT	NCT02036931
ClinicalTrials.gov NCT	NCT01850420
ClinicalTrials.gov NCT	NCT02560831
ClinicalTrials.gov NCT	NCT01971931
ClinicalTrials.gov NCT	NCT01888874
ClinicalTrials.gov NCT	NCT01962974
ClinicalTrials.gov NCT	NCT06228274
ClinicalTrials.gov NCT	NCT03644420
ClinicalTrials.gov NCT	NCT01410786
ClinicalTrials.gov NCT	NCT01692457
ClinicalTrials.gov NCT	NCT01971957
ClinicalTrials.gov NCT	NCT02528630
ClinicalTrials.gov NCT	NCT02577822
ClinicalTrials.gov NCT	NCT01992822
ClinicalTrials.gov NCT	NCT03266822
ClinicalTrials.gov NCT	NCT01676948
ClinicalTrials.gov NCT	NCT02739230
ClinicalTrials.gov NCT	NCT01864265
ClinicalTrials.gov NCT	NCT01935648
ClinicalTrials.gov NCT	NCT02176460
ClinicalTrials.gov NCT	NCT02252939
ClinicalTrials.gov NCT	NCT01112722
ClinicalTrials.gov NCT	NCT01783730
ClinicalTrials.gov NCT	NCT01907230
ClinicalTrials.gov NCT	NCT01990157
ClinicalTrials.gov NCT	NCT01925157
ClinicalTrials.gov NCT	NCT02603939
ClinicalTrials.gov NCT	NCT02120963
ClinicalTrials.gov NCT	NCT01715896
ClinicalTrials.gov NCT	NCT02528435
ClinicalTrials.gov NCT	NCT01754363
ClinicalTrials.gov NCT	NCT01966835
ClinicalTrials.gov NCT	NCT01965886
ClinicalTrials.gov NCT	NCT01927263
ClinicalTrials.gov NCT	NCT01782235
ClinicalTrials.gov NCT	NCT01905735
ClinicalTrials.gov NCT	NCT01993758
ClinicalTrials.gov NCT	NCT01981096
ClinicalTrials.gov NCT	NCT01926158
ClinicalTrials.gov NCT	NCT01905358
ClinicalTrials.gov NCT	NCT01811563
ClinicalTrials.gov NCT	NCT02881463
ClinicalTrials.gov NCT	NCT01797263
ClinicalTrials.gov NCT	NCT01754935
ClinicalTrials.gov NCT	NCT02046668
ClinicalTrials.gov NCT	NCT01973569
ClinicalTrials.gov NCT	NCT02047604
ClinicalTrials.gov NCT	NCT01968772
ClinicalTrials.gov NCT	NCT01768572
ClinicalTrials.gov NCT	NCT01712204
ClinicalTrials.gov NCT	NCT01733472
ClinicalTrials.gov NCT	NCT02600468
ClinicalTrials.gov NCT	NCT01820676
ClinicalTrials.gov NCT	NCT02253680
ClinicalTrials.gov NCT	NCT01836380
ClinicalTrials.gov NCT	NCT01850680
ClinicalTrials.gov NCT	NCT02029391
ClinicalTrials.gov NCT	NCT01947660
ClinicalTrials.gov NCT	NCT02011776
ClinicalTrials.gov NCT	NCT01881360
ClinicalTrials.gov NCT	NCT02237989
ClinicalTrials.gov NCT	NCT01558089
ClinicalTrials.gov NCT	NCT01803360
ClinicalTrials.gov NCT	NCT01998594
ClinicalTrials.gov NCT	NCT01547091
ClinicalTrials.gov NCT	NCT01732562
ClinicalTrials.gov NCT	NCT02928562
ClinicalTrials.gov NCT	NCT03813862
ClinicalTrials.gov NCT	NCT02590562
ClinicalTrials.gov NCT	NCT01869712
ClinicalTrials.gov NCT	NCT01871012
ClinicalTrials.gov NCT	NCT01782612
ClinicalTrials.gov NCT	NCT02308410
ClinicalTrials.gov NCT	NCT01818401
ClinicalTrials.gov NCT	NCT02079467
ClinicalTrials.gov NCT	NCT01980940
ClinicalTrials.gov NCT	NCT01765101
ClinicalTrials.gov NCT	NCT01888640
ClinicalTrials.gov NCT	NCT01995201
ClinicalTrials.gov NCT	NCT01941940
ClinicalTrials.gov NCT	NCT01747044
ClinicalTrials.gov NCT	NCT03683992
ClinicalTrials.gov NCT	NCT01904292
ClinicalTrials.gov NCT	NCT02295189
ClinicalTrials.gov NCT	NCT01767844
ClinicalTrials.gov NCT	NCT02458144
ClinicalTrials.gov NCT	NCT02843789
ClinicalTrials.gov NCT	NCT01832272
ClinicalTrials.gov NCT	NCT01742468
ClinicalTrials.gov NCT	NCT02885467
ClinicalTrials.gov NCT	NCT02004067
ClinicalTrials.gov NCT	NCT02855801
ClinicalTrials.gov NCT	NCT01808144
ClinicalTrials.gov NCT	NCT01931644
ClinicalTrials.gov NCT	NCT01945346
ClinicalTrials.gov NCT	NCT01934101
ClinicalTrials.gov NCT	NCT01952067
ClinicalTrials.gov NCT	NCT01809769
ClinicalTrials.gov NCT	NCT01721044
ClinicalTrials.gov NCT	NCT01906801
ClinicalTrials.gov NCT	NCT01969604
ClinicalTrials.gov NCT	NCT01936181
ClinicalTrials.gov NCT	NCT01691014
ClinicalTrials.gov NCT	NCT01906281
ClinicalTrials.gov NCT	NCT01876329
ClinicalTrials.gov NCT	NCT01966848
ClinicalTrials.gov NCT	NCT02005757
ClinicalTrials.gov NCT	NCT02024126
ClinicalTrials.gov NCT	NCT01773226
ClinicalTrials.gov NCT	NCT02003365
ClinicalTrials.gov NCT	NCT01999166
ClinicalTrials.gov NCT	NCT01985165
ClinicalTrials.gov NCT	NCT01891266
ClinicalTrials.gov NCT	NCT02036866
ClinicalTrials.gov NCT	NCT02401165
ClinicalTrials.gov NCT	NCT01982266
ClinicalTrials.gov NCT	NCT01668966
ClinicalTrials.gov NCT	NCT04691466
ClinicalTrials.gov NCT	NCT01861782
ClinicalTrials.gov NCT	NCT03949010
ClinicalTrials.gov NCT	NCT04157010
ClinicalTrials.gov NCT	NCT01924143
ClinicalTrials.gov NCT	NCT01955603
ClinicalTrials.gov NCT	NCT02688543
ClinicalTrials.gov NCT	NCT02003443
ClinicalTrials.gov NCT	NCT01942538
ClinicalTrials.gov NCT	NCT01973803
ClinicalTrials.gov NCT	NCT01513902
ClinicalTrials.gov NCT	NCT01904279
ClinicalTrials.gov NCT	NCT01794884
ClinicalTrials.gov NCT	NCT01890902
ClinicalTrials.gov NCT	NCT02056184
ClinicalTrials.gov NCT	NCT02262702
ClinicalTrials.gov NCT	NCT01985464
ClinicalTrials.gov NCT	NCT01919164
ClinicalTrials.gov NCT	NCT02121964
ClinicalTrials.gov NCT	NCT02293590
ClinicalTrials.gov NCT	NCT02358902
ClinicalTrials.gov NCT	NCT04076202
ClinicalTrials.gov NCT	NCT01654302
ClinicalTrials.gov NCT	NCT03715764
ClinicalTrials.gov NCT	NCT02293564
ClinicalTrials.gov NCT	NCT02501564
ClinicalTrials.gov NCT	NCT01814384
ClinicalTrials.gov NCT	NCT04148079
ClinicalTrials.gov NCT	NCT02676284
ClinicalTrials.gov NCT	NCT02311179
ClinicalTrials.gov NCT	NCT01797679
ClinicalTrials.gov NCT	NCT01914679
ClinicalTrials.gov NCT	NCT01800279
ClinicalTrials.gov NCT	NCT05068843
ClinicalTrials.gov NCT	NCT01873443
ClinicalTrials.gov NCT	NCT02062450
ClinicalTrials.gov NCT	NCT01881308
ClinicalTrials.gov NCT	NCT03226808
ClinicalTrials.gov NCT	NCT02158208
ClinicalTrials.gov NCT	NCT01878123
ClinicalTrials.gov NCT	NCT01477346
ClinicalTrials.gov NCT	NCT02557295
ClinicalTrials.gov NCT	NCT02254655
ClinicalTrials.gov NCT	NCT01603355
ClinicalTrials.gov NCT	NCT01820650
ClinicalTrials.gov NCT	NCT02600455
ClinicalTrials.gov NCT	NCT03444623
ClinicalTrials.gov NCT	NCT01975610
ClinicalTrials.gov NCT	NCT01967550
ClinicalTrials.gov NCT	NCT01683955
ClinicalTrials.gov NCT	NCT02923310
ClinicalTrials.gov NCT	NCT04267510
ClinicalTrials.gov NCT	NCT02228538
ClinicalTrials.gov NCT	NCT01940523
ClinicalTrials.gov NCT	NCT01866150
ClinicalTrials.gov NCT	NCT01944150
ClinicalTrials.gov NCT	NCT01960855
ClinicalTrials.gov NCT	NCT01910038
ClinicalTrials.gov NCT	NCT01835795
ClinicalTrials.gov NCT	NCT02236481
ClinicalTrials.gov NCT	NCT02552095
ClinicalTrials.gov NCT	NCT01844895
ClinicalTrials.gov NCT	NCT01941095
ClinicalTrials.gov NCT	NCT01773681
ClinicalTrials.gov NCT	NCT02128503
ClinicalTrials.gov NCT	NCT01899443
ClinicalTrials.gov NCT	NCT01357668
ClinicalTrials.gov NCT	NCT01871272
ClinicalTrials.gov NCT	NCT01932372
ClinicalTrials.gov NCT	NCT03668704
ClinicalTrials.gov NCT	NCT01862224
ClinicalTrials.gov NCT	NCT01989117
ClinicalTrials.gov NCT	NCT02132234
ClinicalTrials.gov NCT	NCT01770834
ClinicalTrials.gov NCT	NCT01683799
ClinicalTrials.gov NCT	NCT02142842
ClinicalTrials.gov NCT	NCT02275299
ClinicalTrials.gov NCT	NCT01712399
ClinicalTrials.gov NCT	NCT04322799
ClinicalTrials.gov NCT	NCT02525341
ClinicalTrials.gov NCT	NCT01942317
ClinicalTrials.gov NCT	NCT02091830
ClinicalTrials.gov NCT	NCT01911234
ClinicalTrials.gov NCT	NCT04814017
ClinicalTrials.gov NCT	NCT01934218
ClinicalTrials.gov NCT	NCT02021136
ClinicalTrials.gov NCT	NCT01394913
ClinicalTrials.gov NCT	NCT01844518
ClinicalTrials.gov NCT	NCT02030613
ClinicalTrials.gov NCT	NCT01885819
ClinicalTrials.gov NCT	NCT01790113
ClinicalTrials.gov NCT	NCT01906996
ClinicalTrials.gov NCT	NCT02664896
ClinicalTrials.gov NCT	NCT02015234
ClinicalTrials.gov NCT	NCT01899417
ClinicalTrials.gov NCT	NCT02024334
ClinicalTrials.gov NCT	NCT01782417
ClinicalTrials.gov NCT	NCT01787149
ClinicalTrials.gov NCT	NCT01835613
ClinicalTrials.gov NCT	NCT01799213
ClinicalTrials.gov NCT	NCT01919736
ClinicalTrials.gov NCT	NCT02359136
ClinicalTrials.gov NCT	NCT02003118
ClinicalTrials.gov NCT	NCT01979718
ClinicalTrials.gov NCT	NCT01878318
ClinicalTrials.gov NCT	NCT01966718
ClinicalTrials.gov NCT	NCT01768858
ClinicalTrials.gov NCT	NCT01765296
ClinicalTrials.gov NCT	NCT01823796
ClinicalTrials.gov NCT	NCT01891396
ClinicalTrials.gov NCT	NCT02790463
ClinicalTrials.gov NCT	NCT01801735
ClinicalTrials.gov NCT	NCT01727986
ClinicalTrials.gov NCT	NCT01857219
ClinicalTrials.gov NCT	NCT02291757
ClinicalTrials.gov NCT	NCT03289416
ClinicalTrials.gov NCT	NCT01910116
ClinicalTrials.gov NCT	NCT01894516
ClinicalTrials.gov NCT	NCT01913080
ClinicalTrials.gov NCT	NCT01825629
ClinicalTrials.gov NCT	NCT01682980
ClinicalTrials.gov NCT	NCT01793519
ClinicalTrials.gov NCT	NCT01750931
ClinicalTrials.gov NCT	NCT01715831
ClinicalTrials.gov NCT	NCT01808131
ClinicalTrials.gov NCT	NCT02124031
ClinicalTrials.gov NCT	NCT02003131
ClinicalTrials.gov NCT	NCT02035800
ClinicalTrials.gov NCT	NCT01920152
ClinicalTrials.gov NCT	NCT02072070
ClinicalTrials.gov NCT	NCT01951170
ClinicalTrials.gov NCT	NCT02379975
ClinicalTrials.gov NCT	NCT01846975
ClinicalTrials.gov NCT	NCT01821040
ClinicalTrials.gov NCT	NCT02337244
ClinicalTrials.gov NCT	NCT01927757
ClinicalTrials.gov NCT	NCT02111057
ClinicalTrials.gov NCT	NCT01931475
ClinicalTrials.gov NCT	NCT02451475
ClinicalTrials.gov NCT	NCT01768975
ClinicalTrials.gov NCT	NCT01831219
ClinicalTrials.gov NCT	NCT01697241
ClinicalTrials.gov NCT	NCT01805349
ClinicalTrials.gov NCT	NCT01915537
ClinicalTrials.gov NCT	NCT01783015
ClinicalTrials.gov NCT	NCT02689115
ClinicalTrials.gov NCT	NCT01970475
ClinicalTrials.gov NCT	NCT01986400
ClinicalTrials.gov NCT	NCT01961570
ClinicalTrials.gov NCT	NCT01863342
ClinicalTrials.gov NCT	NCT02780999
ClinicalTrials.gov NCT	NCT01855906
ClinicalTrials.gov NCT	NCT01835470
ClinicalTrials.gov NCT	NCT02519387
ClinicalTrials.gov NCT	NCT02276833
ClinicalTrials.gov NCT	NCT01791205
ClinicalTrials.gov NCT	NCT01758198
ClinicalTrials.gov NCT	NCT01878253
ClinicalTrials.gov NCT	NCT03423953
ClinicalTrials.gov NCT	NCT01774877
ClinicalTrials.gov NCT	NCT01849445
ClinicalTrials.gov NCT	NCT01733277
ClinicalTrials.gov NCT	NCT01869283
ClinicalTrials.gov NCT	NCT02027298
ClinicalTrials.gov NCT	NCT02424877
ClinicalTrials.gov NCT	NCT01500551
ClinicalTrials.gov NCT	NCT01958853
ClinicalTrials.gov NCT	NCT01874977
ClinicalTrials.gov NCT	NCT01873053
ClinicalTrials.gov NCT	NCT01791153
ClinicalTrials.gov NCT	NCT01794754
ClinicalTrials.gov NCT	NCT01876654
ClinicalTrials.gov NCT	NCT01825954
ClinicalTrials.gov NCT	NCT02618954
ClinicalTrials.gov NCT	NCT01853033
ClinicalTrials.gov NCT	NCT01893905
ClinicalTrials.gov NCT	NCT02573298
ClinicalTrials.gov NCT	NCT02207998
ClinicalTrials.gov NCT	NCT01955733
ClinicalTrials.gov NCT	NCT02612233
ClinicalTrials.gov NCT	NCT02894047
ClinicalTrials.gov NCT	NCT02071745
ClinicalTrials.gov NCT	NCT02498847
ClinicalTrials.gov NCT	NCT01954433
ClinicalTrials.gov NCT	NCT01810809
ClinicalTrials.gov NCT	NCT01895309
ClinicalTrials.gov NCT	NCT03543488
ClinicalTrials.gov NCT	NCT01842009
ClinicalTrials.gov NCT	NCT01948388
ClinicalTrials.gov NCT	NCT01823393
ClinicalTrials.gov NCT	NCT01861028
ClinicalTrials.gov NCT	NCT01818505
ClinicalTrials.gov NCT	NCT01901185
ClinicalTrials.gov NCT	NCT01824485
ClinicalTrials.gov NCT	NCT02314715
ClinicalTrials.gov NCT	NCT01885832
ClinicalTrials.gov NCT	NCT01765478
ClinicalTrials.gov NCT	NCT01877278
ClinicalTrials.gov NCT	NCT01887678
ClinicalTrials.gov NCT	NCT01389388
ClinicalTrials.gov NCT	NCT03909178
ClinicalTrials.gov NCT	NCT03372278
ClinicalTrials.gov NCT	NCT02246088
ClinicalTrials.gov NCT	NCT01773993
ClinicalTrials.gov NCT	NCT02162693
ClinicalTrials.gov NCT	NCT02096393
ClinicalTrials.gov NCT	NCT02833311
ClinicalTrials.gov NCT	NCT02706028
ClinicalTrials.gov NCT	NCT02375061
ClinicalTrials.gov NCT	NCT02531061
ClinicalTrials.gov NCT	NCT01885078
ClinicalTrials.gov NCT	NCT03636971
ClinicalTrials.gov NCT	NCT01961271
ClinicalTrials.gov NCT	NCT03753893
ClinicalTrials.gov NCT	NCT01764997
ClinicalTrials.gov NCT	NCT02000297
ClinicalTrials.gov NCT	NCT01904097
ClinicalTrials.gov NCT	NCT02263209
ClinicalTrials.gov NCT	NCT01583985
ClinicalTrials.gov NCT	NCT01782885
ClinicalTrials.gov NCT	NCT02951585
ClinicalTrials.gov NCT	NCT01771315
ClinicalTrials.gov NCT	NCT01353885
ClinicalTrials.gov NCT	NCT03578900
ClinicalTrials.gov NCT	NCT02060552
ClinicalTrials.gov NCT	NCT03260309
ClinicalTrials.gov NCT	NCT01856309
ClinicalTrials.gov NCT	NCT01787188
ClinicalTrials.gov NCT	NCT01931007
ClinicalTrials.gov NCT	NCT02933632
ClinicalTrials.gov NCT	NCT01756937
ClinicalTrials.gov NCT	NCT01962337
ClinicalTrials.gov NCT	NCT02062437
ClinicalTrials.gov NCT	NCT01831570
ClinicalTrials.gov NCT	NCT01993342
ClinicalTrials.gov NCT	NCT01775670
ClinicalTrials.gov NCT	NCT01851070
ClinicalTrials.gov NCT	NCT02072200
ClinicalTrials.gov NCT	NCT01808859
ClinicalTrials.gov NCT	NCT01357759
ClinicalTrials.gov NCT	NCT02147509
ClinicalTrials.gov NCT	NCT01952509
ClinicalTrials.gov NCT	NCT01820052
ClinicalTrials.gov NCT	NCT01894100
ClinicalTrials.gov NCT	NCT02320500
ClinicalTrials.gov NCT	NCT01959893
ClinicalTrials.gov NCT	NCT02002637
ClinicalTrials.gov NCT	NCT01805661
ClinicalTrials.gov NCT	NCT01895959
ClinicalTrials.gov NCT	NCT01923909
ClinicalTrials.gov NCT	NCT01834807
ClinicalTrials.gov NCT	NCT01851707
ClinicalTrials.gov NCT	NCT02090556
ClinicalTrials.gov NCT	NCT01830985
ClinicalTrials.gov NCT	NCT01980836
ClinicalTrials.gov NCT	NCT02966613
ClinicalTrials.gov NCT	NCT01844193
ClinicalTrials.gov NCT	NCT01534871
ClinicalTrials.gov NCT	NCT01836393
ClinicalTrials.gov NCT	NCT03086109
ClinicalTrials.gov NCT	NCT02156453
ClinicalTrials.gov NCT	NCT01877733
ClinicalTrials.gov NCT	NCT01902654
ClinicalTrials.gov NCT	NCT01927198
ClinicalTrials.gov NCT	NCT02089087
ClinicalTrials.gov NCT	NCT01941433
ClinicalTrials.gov NCT	NCT01985633
ClinicalTrials.gov NCT	NCT02239029
ClinicalTrials.gov NCT	NCT02066389
ClinicalTrials.gov NCT	NCT02105129
ClinicalTrials.gov NCT	NCT02027792
ClinicalTrials.gov NCT	NCT02468492
ClinicalTrials.gov NCT	NCT02109289
ClinicalTrials.gov NCT	NCT04433962
ClinicalTrials.gov NCT	NCT02067962
ClinicalTrials.gov NCT	NCT02155894
ClinicalTrials.gov NCT	NCT01693094
ClinicalTrials.gov NCT	NCT02379091
ClinicalTrials.gov NCT	NCT02101073
ClinicalTrials.gov NCT	NCT02079727
ClinicalTrials.gov NCT	NCT02404727
ClinicalTrials.gov NCT	NCT02086474
ClinicalTrials.gov NCT	NCT06211465
ClinicalTrials.gov NCT	NCT02234960
ClinicalTrials.gov NCT	NCT02220374
ClinicalTrials.gov NCT	NCT02179320
ClinicalTrials.gov NCT	NCT02277574
ClinicalTrials.gov NCT	NCT02404974
ClinicalTrials.gov NCT	NCT02614274
ClinicalTrials.gov NCT	NCT01970631
ClinicalTrials.gov NCT	NCT02149420
ClinicalTrials.gov NCT	NCT02401620
ClinicalTrials.gov NCT	NCT02320682
ClinicalTrials.gov NCT	NCT02257073
ClinicalTrials.gov NCT	NCT02246673
ClinicalTrials.gov NCT	NCT02855073
ClinicalTrials.gov NCT	NCT02053727
ClinicalTrials.gov NCT	NCT02150473
ClinicalTrials.gov NCT	NCT02286973
ClinicalTrials.gov NCT	NCT02288520
ClinicalTrials.gov NCT	NCT02075931
ClinicalTrials.gov NCT	NCT02292082
ClinicalTrials.gov NCT	NCT02114931
ClinicalTrials.gov NCT	NCT02307331
ClinicalTrials.gov NCT	NCT02096120
ClinicalTrials.gov NCT	NCT02454374
ClinicalTrials.gov NCT	NCT02876874
ClinicalTrials.gov NCT	NCT02190474
ClinicalTrials.gov NCT	NCT02805673
ClinicalTrials.gov NCT	NCT02254473
ClinicalTrials.gov NCT	NCT01981473
ClinicalTrials.gov NCT	NCT02317939
ClinicalTrials.gov NCT	NCT02310386
ClinicalTrials.gov NCT	NCT02910830
ClinicalTrials.gov NCT	NCT01973530
ClinicalTrials.gov NCT	NCT02469025
ClinicalTrials.gov NCT	NCT02143986
ClinicalTrials.gov NCT	NCT02017639
ClinicalTrials.gov NCT	NCT02146430
ClinicalTrials.gov NCT	NCT02155257
ClinicalTrials.gov NCT	NCT02257957
ClinicalTrials.gov NCT	NCT02383680
ClinicalTrials.gov NCT	NCT02434757
ClinicalTrials.gov NCT	NCT02191722
ClinicalTrials.gov NCT	NCT01978639
ClinicalTrials.gov NCT	NCT02251522
ClinicalTrials.gov NCT	NCT02067325
ClinicalTrials.gov NCT	NCT02167139
ClinicalTrials.gov NCT	NCT02565225
ClinicalTrials.gov NCT	NCT02022930
ClinicalTrials.gov NCT	NCT02862639
ClinicalTrials.gov NCT	NCT02221258
ClinicalTrials.gov NCT	NCT02239939
ClinicalTrials.gov NCT	NCT02278263
ClinicalTrials.gov NCT	NCT02251535
ClinicalTrials.gov NCT	NCT02252835
ClinicalTrials.gov NCT	NCT02196558
ClinicalTrials.gov NCT	NCT02401958
ClinicalTrials.gov NCT	NCT02087696
ClinicalTrials.gov NCT	NCT02450396
ClinicalTrials.gov NCT	NCT02413996
ClinicalTrials.gov NCT	NCT02695758
ClinicalTrials.gov NCT	NCT02066896
ClinicalTrials.gov NCT	NCT02308163
ClinicalTrials.gov NCT	NCT02353663
ClinicalTrials.gov NCT	NCT02242435
ClinicalTrials.gov NCT	NCT02102594
ClinicalTrials.gov NCT	NCT01873768
ClinicalTrials.gov NCT	NCT02031172
ClinicalTrials.gov NCT	NCT02110446
ClinicalTrials.gov NCT	NCT02920346
ClinicalTrials.gov NCT	NCT02019472
ClinicalTrials.gov NCT	NCT01940692
ClinicalTrials.gov NCT	NCT02265029
ClinicalTrials.gov NCT	NCT02291029
ClinicalTrials.gov NCT	NCT02141529
ClinicalTrials.gov NCT	NCT02177227
ClinicalTrials.gov NCT	NCT02328027
ClinicalTrials.gov NCT	NCT02003976
ClinicalTrials.gov NCT	NCT03441191
ClinicalTrials.gov NCT	NCT02473029
ClinicalTrials.gov NCT	NCT03130062
ClinicalTrials.gov NCT	NCT01972594
ClinicalTrials.gov NCT	NCT02211794
ClinicalTrials.gov NCT	NCT02260791
ClinicalTrials.gov NCT	NCT02176876
ClinicalTrials.gov NCT	NCT02251860
ClinicalTrials.gov NCT	NCT02175160
ClinicalTrials.gov NCT	NCT02453880
ClinicalTrials.gov NCT	NCT02187029
ClinicalTrials.gov NCT	NCT02248480
ClinicalTrials.gov NCT	NCT02219191
ClinicalTrials.gov NCT	NCT02177162
ClinicalTrials.gov NCT	NCT02067910
ClinicalTrials.gov NCT	NCT02157012
ClinicalTrials.gov NCT	NCT01716312
ClinicalTrials.gov NCT	NCT02052167
ClinicalTrials.gov NCT	NCT02136901
ClinicalTrials.gov NCT	NCT04982601
ClinicalTrials.gov NCT	NCT02148640
ClinicalTrials.gov NCT	NCT02264301
ClinicalTrials.gov NCT	NCT03555240
ClinicalTrials.gov NCT	NCT04198467
ClinicalTrials.gov NCT	NCT02231567
ClinicalTrials.gov NCT	NCT03173989
ClinicalTrials.gov NCT	NCT02131389
ClinicalTrials.gov NCT	NCT02038140
ClinicalTrials.gov NCT	NCT02020668
ClinicalTrials.gov NCT	NCT01757301
ClinicalTrials.gov NCT	NCT02092467
ClinicalTrials.gov NCT	NCT02047292
ClinicalTrials.gov NCT	NCT01345344
ClinicalTrials.gov NCT	NCT01988012
ClinicalTrials.gov NCT	NCT02237846
ClinicalTrials.gov NCT	NCT02067312
ClinicalTrials.gov NCT	NCT02752269
ClinicalTrials.gov NCT	NCT02211469
ClinicalTrials.gov NCT	NCT05105646
ClinicalTrials.gov NCT	NCT04358601
ClinicalTrials.gov NCT	NCT02019901
ClinicalTrials.gov NCT	NCT02122601
ClinicalTrials.gov NCT	NCT02480868
ClinicalTrials.gov NCT	NCT01984268
ClinicalTrials.gov NCT	NCT03521869
ClinicalTrials.gov NCT	NCT02273869
ClinicalTrials.gov NCT	NCT03376269
ClinicalTrials.gov NCT	NCT02200068
ClinicalTrials.gov NCT	NCT02258269
ClinicalTrials.gov NCT	NCT04036669
ClinicalTrials.gov NCT	NCT02056444
ClinicalTrials.gov NCT	NCT02098044
ClinicalTrials.gov NCT	NCT02277444
ClinicalTrials.gov NCT	NCT02267044
ClinicalTrials.gov NCT	NCT02176304
ClinicalTrials.gov NCT	NCT02087904
ClinicalTrials.gov NCT	NCT03031314
ClinicalTrials.gov NCT	NCT02169544
ClinicalTrials.gov NCT	NCT02140229
ClinicalTrials.gov NCT	NCT04752748
ClinicalTrials.gov NCT	NCT02204748
ClinicalTrials.gov NCT	NCT02334748
ClinicalTrials.gov NCT	NCT01810848
ClinicalTrials.gov NCT	NCT02203448
ClinicalTrials.gov NCT	NCT02246257
ClinicalTrials.gov NCT	NCT02291926
ClinicalTrials.gov NCT	NCT04461626
ClinicalTrials.gov NCT	NCT01994226
ClinicalTrials.gov NCT	NCT02253966
ClinicalTrials.gov NCT	NCT02126826
ClinicalTrials.gov NCT	NCT02104726
ClinicalTrials.gov NCT	NCT02094326
ClinicalTrials.gov NCT	NCT02257866
ClinicalTrials.gov NCT	NCT02140866
ClinicalTrials.gov NCT	NCT02151474
ClinicalTrials.gov NCT	NCT02197273
ClinicalTrials.gov NCT	NCT02033603
ClinicalTrials.gov NCT	NCT02174003
ClinicalTrials.gov NCT	NCT02046603
ClinicalTrials.gov NCT	NCT02909621
ClinicalTrials.gov NCT	NCT02141984
ClinicalTrials.gov NCT	NCT02128490
ClinicalTrials.gov NCT	NCT02123264
ClinicalTrials.gov NCT	NCT02053090
ClinicalTrials.gov NCT	NCT02530684
ClinicalTrials.gov NCT	NCT02293902
ClinicalTrials.gov NCT	NCT02294864
ClinicalTrials.gov NCT	NCT04582084
ClinicalTrials.gov NCT	NCT05287802
ClinicalTrials.gov NCT	NCT02211521
ClinicalTrials.gov NCT	NCT02260921
ClinicalTrials.gov NCT	NCT02149121
ClinicalTrials.gov NCT	NCT02262364
ClinicalTrials.gov NCT	NCT02097264
ClinicalTrials.gov NCT	NCT02600702
ClinicalTrials.gov NCT	NCT02121002
ClinicalTrials.gov NCT	NCT02333084
ClinicalTrials.gov NCT	NCT02476084
ClinicalTrials.gov NCT	NCT02777684
ClinicalTrials.gov NCT	NCT02111564
ClinicalTrials.gov NCT	NCT02161484
ClinicalTrials.gov NCT	NCT01987479
ClinicalTrials.gov NCT	NCT03093038
ClinicalTrials.gov NCT	NCT02067208
ClinicalTrials.gov NCT	NCT02211508
ClinicalTrials.gov NCT	NCT02104050
ClinicalTrials.gov NCT	NCT02139046
ClinicalTrials.gov NCT	NCT02417610
ClinicalTrials.gov NCT	NCT02712710
ClinicalTrials.gov NCT	NCT02260323
ClinicalTrials.gov NCT	NCT02305108
ClinicalTrials.gov NCT	NCT02462850
ClinicalTrials.gov NCT	NCT02137655
ClinicalTrials.gov NCT	NCT02311855
ClinicalTrials.gov NCT	NCT02241408
ClinicalTrials.gov NCT	NCT02499523
ClinicalTrials.gov NCT	NCT02230943
ClinicalTrials.gov NCT	NCT02019108
ClinicalTrials.gov NCT	NCT02365181
ClinicalTrials.gov NCT	NCT02121210
ClinicalTrials.gov NCT	NCT02287610
ClinicalTrials.gov NCT	NCT02057250
ClinicalTrials.gov NCT	NCT02113410
ClinicalTrials.gov NCT	NCT02736110
ClinicalTrials.gov NCT	NCT02290210
ClinicalTrials.gov NCT	NCT02120690
ClinicalTrials.gov NCT	NCT05271890
ClinicalTrials.gov NCT	NCT02192190
ClinicalTrials.gov NCT	NCT02110238
ClinicalTrials.gov NCT	NCT02050438
ClinicalTrials.gov NCT	NCT02280538
ClinicalTrials.gov NCT	NCT02115750
ClinicalTrials.gov NCT	NCT02049138
ClinicalTrials.gov NCT	NCT02062138
ClinicalTrials.gov NCT	NCT02261038
ClinicalTrials.gov NCT	NCT02138890
ClinicalTrials.gov NCT	NCT01826695
ClinicalTrials.gov NCT	NCT03160781
ClinicalTrials.gov NCT	NCT02106481
ClinicalTrials.gov NCT	NCT02219581
ClinicalTrials.gov NCT	NCT02051114
ClinicalTrials.gov NCT	NCT02234895
ClinicalTrials.gov NCT	NCT02202395
ClinicalTrials.gov NCT	NCT02107014
ClinicalTrials.gov NCT	NCT02204995
ClinicalTrials.gov NCT	NCT02205814
ClinicalTrials.gov NCT	NCT02663804
ClinicalTrials.gov NCT	NCT02316704
ClinicalTrials.gov NCT	NCT02116504
ClinicalTrials.gov NCT	NCT02103504
ClinicalTrials.gov NCT	NCT02285868
ClinicalTrials.gov NCT	NCT02116972
ClinicalTrials.gov NCT	NCT01739504
ClinicalTrials.gov NCT	NCT04399304
ClinicalTrials.gov NCT	NCT02296424
ClinicalTrials.gov NCT	NCT02049216
ClinicalTrials.gov NCT	NCT02097524
ClinicalTrials.gov NCT	NCT02011334
ClinicalTrials.gov NCT	NCT02257034
ClinicalTrials.gov NCT	NCT02112019
ClinicalTrials.gov NCT	NCT02417506
ClinicalTrials.gov NCT	NCT02068599
ClinicalTrials.gov NCT	NCT02279641
ClinicalTrials.gov NCT	NCT02231541
ClinicalTrials.gov NCT	NCT04192617
ClinicalTrials.gov NCT	NCT02095548
ClinicalTrials.gov NCT	NCT02012530
ClinicalTrials.gov NCT	NCT02167516
ClinicalTrials.gov NCT	NCT02152917
ClinicalTrials.gov NCT	NCT02569736
ClinicalTrials.gov NCT	NCT02312713
ClinicalTrials.gov NCT	NCT02219113
ClinicalTrials.gov NCT	NCT02276118
ClinicalTrials.gov NCT	NCT03409913
ClinicalTrials.gov NCT	NCT03638518
ClinicalTrials.gov NCT	NCT02043613
ClinicalTrials.gov NCT	NCT02260336
ClinicalTrials.gov NCT	NCT02308813
ClinicalTrials.gov NCT	NCT02139319
ClinicalTrials.gov NCT	NCT02335034
ClinicalTrials.gov NCT	NCT02046616
ClinicalTrials.gov NCT	NCT02144116
ClinicalTrials.gov NCT	NCT02070224
ClinicalTrials.gov NCT	NCT02064296
ClinicalTrials.gov NCT	NCT02064634
ClinicalTrials.gov NCT	NCT03765424
ClinicalTrials.gov NCT	NCT02167906
ClinicalTrials.gov NCT	NCT03604406
ClinicalTrials.gov NCT	NCT01947036
ClinicalTrials.gov NCT	NCT02000336
ClinicalTrials.gov NCT	NCT02454218
ClinicalTrials.gov NCT	NCT02885818
ClinicalTrials.gov NCT	NCT02118519
ClinicalTrials.gov NCT	NCT02098096
ClinicalTrials.gov NCT	NCT02108496
ClinicalTrials.gov NCT	NCT02134496
ClinicalTrials.gov NCT	NCT02855658
ClinicalTrials.gov NCT	NCT02562586
ClinicalTrials.gov NCT	NCT02162186
ClinicalTrials.gov NCT	NCT03216616
ClinicalTrials.gov NCT	NCT02528916
ClinicalTrials.gov NCT	NCT05571241
ClinicalTrials.gov NCT	NCT02287818
ClinicalTrials.gov NCT	NCT02118818
ClinicalTrials.gov NCT	NCT02198924
ClinicalTrials.gov NCT	NCT02104596
ClinicalTrials.gov NCT	NCT02024529
ClinicalTrials.gov NCT	NCT02158819
ClinicalTrials.gov NCT	NCT02409719
ClinicalTrials.gov NCT	NCT02323373
ClinicalTrials.gov NCT	NCT02281552
ClinicalTrials.gov NCT	NCT02846675
ClinicalTrials.gov NCT	NCT02554240
ClinicalTrials.gov NCT	NCT02305849
ClinicalTrials.gov NCT	NCT02860949
ClinicalTrials.gov NCT	NCT02230826
ClinicalTrials.gov NCT	NCT02723175
ClinicalTrials.gov NCT	NCT02551575
ClinicalTrials.gov NCT	NCT02078219
ClinicalTrials.gov NCT	NCT02187549
ClinicalTrials.gov NCT	NCT02132715
ClinicalTrials.gov NCT	NCT02178137
ClinicalTrials.gov NCT	NCT03117959
ClinicalTrials.gov NCT	NCT02470000
ClinicalTrials.gov NCT	NCT02187159
ClinicalTrials.gov NCT	NCT02065700
ClinicalTrials.gov NCT	NCT03106142
ClinicalTrials.gov NCT	NCT01747070
ClinicalTrials.gov NCT	NCT02029599
ClinicalTrials.gov NCT	NCT02190942
ClinicalTrials.gov NCT	NCT02254499
ClinicalTrials.gov NCT	NCT02044432
ClinicalTrials.gov NCT	NCT02173587
ClinicalTrials.gov NCT	NCT02095093
ClinicalTrials.gov NCT	NCT02826187
ClinicalTrials.gov NCT	NCT02318433
ClinicalTrials.gov NCT	NCT02001987
ClinicalTrials.gov NCT	NCT02147587
ClinicalTrials.gov NCT	NCT02416505
ClinicalTrials.gov NCT	NCT02256098
ClinicalTrials.gov NCT	NCT02581605
ClinicalTrials.gov NCT	NCT02667145
ClinicalTrials.gov NCT	NCT02686047
ClinicalTrials.gov NCT	NCT02545777
ClinicalTrials.gov NCT	NCT03076177
ClinicalTrials.gov NCT	NCT02279277
ClinicalTrials.gov NCT	NCT02316977
ClinicalTrials.gov NCT	NCT02281747
ClinicalTrials.gov NCT	NCT03285945
ClinicalTrials.gov NCT	NCT02257047
ClinicalTrials.gov NCT	NCT02467205
ClinicalTrials.gov NCT	NCT04911205
ClinicalTrials.gov NCT	NCT02295605
ClinicalTrials.gov NCT	NCT02146105
ClinicalTrials.gov NCT	NCT02268097
ClinicalTrials.gov NCT	NCT02473198
ClinicalTrials.gov NCT	NCT02173405
ClinicalTrials.gov NCT	NCT02046005
ClinicalTrials.gov NCT	NCT02500498
ClinicalTrials.gov NCT	NCT02096198
ClinicalTrials.gov NCT	NCT02881398
ClinicalTrials.gov NCT	NCT05045651
ClinicalTrials.gov NCT	NCT02323451
ClinicalTrials.gov NCT	NCT02151851
ClinicalTrials.gov NCT	NCT02281877
ClinicalTrials.gov NCT	NCT02286453
ClinicalTrials.gov NCT	NCT02269254
ClinicalTrials.gov NCT	NCT02148497
ClinicalTrials.gov NCT	NCT02265705
ClinicalTrials.gov NCT	NCT05996705
ClinicalTrials.gov NCT	NCT02139345
ClinicalTrials.gov NCT	NCT03198845
ClinicalTrials.gov NCT	NCT02310945
ClinicalTrials.gov NCT	NCT02102347
ClinicalTrials.gov NCT	NCT02377245
ClinicalTrials.gov NCT	NCT02165345
ClinicalTrials.gov NCT	NCT02077647
ClinicalTrials.gov NCT	NCT02219347
ClinicalTrials.gov NCT	NCT02123147
ClinicalTrials.gov NCT	NCT02639533
ClinicalTrials.gov NCT	NCT02450409
ClinicalTrials.gov NCT	NCT02927509
ClinicalTrials.gov NCT	NCT02101307
ClinicalTrials.gov NCT	NCT02320188
ClinicalTrials.gov NCT	NCT03039088
ClinicalTrials.gov NCT	NCT03111407
ClinicalTrials.gov NCT	NCT02220478
ClinicalTrials.gov NCT	NCT01925261
ClinicalTrials.gov NCT	NCT02222493
ClinicalTrials.gov NCT	NCT02237911
ClinicalTrials.gov NCT	NCT02154893
ClinicalTrials.gov NCT	NCT02141997
ClinicalTrials.gov NCT	NCT02063997
ClinicalTrials.gov NCT	NCT02255383
ClinicalTrials.gov NCT	NCT01962415
ClinicalTrials.gov NCT	NCT02357485
ClinicalTrials.gov NCT	NCT02153515
ClinicalTrials.gov NCT	NCT02296632
ClinicalTrials.gov NCT	NCT02208778
ClinicalTrials.gov NCT	NCT02299271
ClinicalTrials.gov NCT	NCT03088371
ClinicalTrials.gov NCT	NCT02031471
ClinicalTrials.gov NCT	NCT02083588
ClinicalTrials.gov NCT	NCT02188771
ClinicalTrials.gov NCT	NCT02577978
ClinicalTrials.gov NCT	NCT02096211
ClinicalTrials.gov NCT	NCT02067611
ClinicalTrials.gov NCT	NCT02030028
ClinicalTrials.gov NCT	NCT02083861
ClinicalTrials.gov NCT	NCT02204228
ClinicalTrials.gov NCT	NCT02260778
ClinicalTrials.gov NCT	NCT03600571
ClinicalTrials.gov NCT	NCT02984228
ClinicalTrials.gov NCT	NCT02048956
ClinicalTrials.gov NCT	NCT02146456
ClinicalTrials.gov NCT	NCT02230956
ClinicalTrials.gov NCT	NCT02184156
ClinicalTrials.gov NCT	NCT02064400
ClinicalTrials.gov NCT	NCT02197507
ClinicalTrials.gov NCT	NCT02204488
ClinicalTrials.gov NCT	NCT02203188
ClinicalTrials.gov NCT	NCT02103907
ClinicalTrials.gov NCT	NCT01717859
ClinicalTrials.gov NCT	NCT02270632
ClinicalTrials.gov NCT	NCT02202837
ClinicalTrials.gov NCT	NCT02217137
ClinicalTrials.gov NCT	NCT04600037
ClinicalTrials.gov NCT	NCT02540070
ClinicalTrials.gov NCT	NCT02098070
ClinicalTrials.gov NCT	NCT02319642
ClinicalTrials.gov NCT	NCT02365142
ClinicalTrials.gov NCT	NCT02627859
ClinicalTrials.gov NCT	NCT02693600
ClinicalTrials.gov NCT	NCT02078375
ClinicalTrials.gov NCT	NCT02296775
ClinicalTrials.gov NCT	NCT02358707
ClinicalTrials.gov NCT	NCT02200107
ClinicalTrials.gov NCT	NCT02448407
ClinicalTrials.gov NCT	NCT03434600
ClinicalTrials.gov NCT	NCT02052206
ClinicalTrials.gov NCT	NCT02049606
ClinicalTrials.gov NCT	NCT02122406
ClinicalTrials.gov NCT	NCT02335606
ClinicalTrials.gov NCT	NCT02113111
ClinicalTrials.gov NCT	NCT02364011
ClinicalTrials.gov NCT	NCT02079493
ClinicalTrials.gov NCT	NCT02081911
ClinicalTrials.gov NCT	NCT02291471
ClinicalTrials.gov NCT	NCT03224637
ClinicalTrials.gov NCT	NCT02034032
ClinicalTrials.gov NCT	NCT02166632
ClinicalTrials.gov NCT	NCT02314832
ClinicalTrials.gov NCT	NCT02270775
ClinicalTrials.gov NCT	NCT04278170
ClinicalTrials.gov NCT	NCT02124109
ClinicalTrials.gov NCT	NCT02322528
ClinicalTrials.gov NCT	NCT02317861
ClinicalTrials.gov NCT	NCT02120261
ClinicalTrials.gov NCT	NCT02681133
ClinicalTrials.gov NCT	NCT02219087
ClinicalTrials.gov NCT	NCT02332629
ClinicalTrials.gov NCT	NCT02454244
ClinicalTrials.gov NCT	NCT02620189
ClinicalTrials.gov NCT	NCT02542592
ClinicalTrials.gov NCT	NCT02380092
ClinicalTrials.gov NCT	NCT02387762
ClinicalTrials.gov NCT	NCT02332694
ClinicalTrials.gov NCT	NCT02642289
ClinicalTrials.gov NCT	NCT02605876
ClinicalTrials.gov NCT	NCT02848027
ClinicalTrials.gov NCT	NCT02861027
ClinicalTrials.gov NCT	NCT02674776
ClinicalTrials.gov NCT	NCT02393560
ClinicalTrials.gov NCT	NCT02365727
ClinicalTrials.gov NCT	NCT02565160
ClinicalTrials.gov NCT	NCT02625727
ClinicalTrials.gov NCT	NCT02594176
ClinicalTrials.gov NCT	NCT03696173
ClinicalTrials.gov NCT	NCT02362074
ClinicalTrials.gov NCT	NCT02370420
ClinicalTrials.gov NCT	NCT02435420
ClinicalTrials.gov NCT	NCT02242474
ClinicalTrials.gov NCT	NCT03203382
ClinicalTrials.gov NCT	NCT02443974
ClinicalTrials.gov NCT	NCT02579174
ClinicalTrials.gov NCT	NCT02247882
ClinicalTrials.gov NCT	NCT02518620
ClinicalTrials.gov NCT	NCT02456727
ClinicalTrials.gov NCT	NCT02381873
ClinicalTrials.gov NCT	NCT02544620
ClinicalTrials.gov NCT	NCT02543931
ClinicalTrials.gov NCT	NCT02513082
ClinicalTrials.gov NCT	NCT02884531
ClinicalTrials.gov NCT	NCT02481427
ClinicalTrials.gov NCT	NCT02977325
ClinicalTrials.gov NCT	NCT02608957
ClinicalTrials.gov NCT	NCT02655939
ClinicalTrials.gov NCT	NCT05847725
ClinicalTrials.gov NCT	NCT03172325
ClinicalTrials.gov NCT	NCT06033625
ClinicalTrials.gov NCT	NCT02332148
ClinicalTrials.gov NCT	NCT02523625
ClinicalTrials.gov NCT	NCT02407665
ClinicalTrials.gov NCT	NCT04033757
ClinicalTrials.gov NCT	NCT02286739
ClinicalTrials.gov NCT	NCT02370225
ClinicalTrials.gov NCT	NCT02898025
ClinicalTrials.gov NCT	NCT02287922
ClinicalTrials.gov NCT	NCT03339557
ClinicalTrials.gov NCT	NCT03456622
ClinicalTrials.gov NCT	NCT02558439
ClinicalTrials.gov NCT	NCT02451748
ClinicalTrials.gov NCT	NCT02493348
ClinicalTrials.gov NCT	NCT02502539
ClinicalTrials.gov NCT	NCT02402686
ClinicalTrials.gov NCT	NCT02704286
ClinicalTrials.gov NCT	NCT02892058
ClinicalTrials.gov NCT	NCT03846063
ClinicalTrials.gov NCT	NCT02398435
ClinicalTrials.gov NCT	NCT02412163
ClinicalTrials.gov NCT	NCT02404558
ClinicalTrials.gov NCT	NCT02888496
ClinicalTrials.gov NCT	NCT03300635
ClinicalTrials.gov NCT	NCT02661763
ClinicalTrials.gov NCT	NCT02927535
ClinicalTrials.gov NCT	NCT02393963
ClinicalTrials.gov NCT	NCT03329235
ClinicalTrials.gov NCT	NCT02641860
ClinicalTrials.gov NCT	NCT06265194
ClinicalTrials.gov NCT	NCT02402894
ClinicalTrials.gov NCT	NCT02408094
ClinicalTrials.gov NCT	NCT02293681
ClinicalTrials.gov NCT	NCT02504268
ClinicalTrials.gov NCT	NCT02424110
ClinicalTrials.gov NCT	NCT02357069
ClinicalTrials.gov NCT	NCT02503046
ClinicalTrials.gov NCT	NCT03871946
ClinicalTrials.gov NCT	NCT02440672
ClinicalTrials.gov NCT	NCT02495129
ClinicalTrials.gov NCT	NCT02293889
ClinicalTrials.gov NCT	NCT02481180
ClinicalTrials.gov NCT	NCT03619889
ClinicalTrials.gov NCT	NCT02587429
ClinicalTrials.gov NCT	NCT02313129
ClinicalTrials.gov NCT	NCT02426060
ClinicalTrials.gov NCT	NCT01074476
ClinicalTrials.gov NCT	NCT02447276
ClinicalTrials.gov NCT	NCT02113280
ClinicalTrials.gov NCT	NCT02319291
ClinicalTrials.gov NCT	NCT02748291
ClinicalTrials.gov NCT	NCT02741362
ClinicalTrials.gov NCT	NCT02675062
ClinicalTrials.gov NCT	NCT02723760
ClinicalTrials.gov NCT	NCT02464176
ClinicalTrials.gov NCT	NCT01772589
ClinicalTrials.gov NCT	NCT03657680
ClinicalTrials.gov NCT	NCT02616380
ClinicalTrials.gov NCT	NCT02620462
ClinicalTrials.gov NCT	NCT02546362
ClinicalTrials.gov NCT	NCT02469662
ClinicalTrials.gov NCT	NCT02607462
ClinicalTrials.gov NCT	NCT02396212
ClinicalTrials.gov NCT	NCT02837146
ClinicalTrials.gov NCT	NCT02574312
ClinicalTrials.gov NCT	NCT02480946
ClinicalTrials.gov NCT	NCT02433340
ClinicalTrials.gov NCT	NCT03249467
ClinicalTrials.gov NCT	NCT02552940
ClinicalTrials.gov NCT	NCT02110940
ClinicalTrials.gov NCT	NCT02494544
ClinicalTrials.gov NCT	NCT02566967
ClinicalTrials.gov NCT	NCT02528344
ClinicalTrials.gov NCT	NCT02260869
ClinicalTrials.gov NCT	NCT02518269
ClinicalTrials.gov NCT	NCT02524340
ClinicalTrials.gov NCT	NCT02437292
ClinicalTrials.gov NCT	NCT02680392
ClinicalTrials.gov NCT	NCT03187444
ClinicalTrials.gov NCT	NCT02857192
ClinicalTrials.gov NCT	NCT02363712
ClinicalTrials.gov NCT	NCT02388646
ClinicalTrials.gov NCT	NCT02335346
ClinicalTrials.gov NCT	NCT03190746
ClinicalTrials.gov NCT	NCT02608112
ClinicalTrials.gov NCT	NCT01879046
ClinicalTrials.gov NCT	NCT02673801
ClinicalTrials.gov NCT	NCT02680067
ClinicalTrials.gov NCT	NCT02370667
ClinicalTrials.gov NCT	NCT03719469
ClinicalTrials.gov NCT	NCT02658344
ClinicalTrials.gov NCT	NCT02456844
ClinicalTrials.gov NCT	NCT02467504
ClinicalTrials.gov NCT	NCT02353780
ClinicalTrials.gov NCT	NCT03580148
ClinicalTrials.gov NCT	NCT02495857
ClinicalTrials.gov NCT	NCT02572726
ClinicalTrials.gov NCT	NCT02540226
ClinicalTrials.gov NCT	NCT02486965
ClinicalTrials.gov NCT	NCT02510326
ClinicalTrials.gov NCT	NCT02137226
ClinicalTrials.gov NCT	NCT02598466
ClinicalTrials.gov NCT	NCT02350426
ClinicalTrials.gov NCT	NCT02458326
ClinicalTrials.gov NCT	NCT02675426
ClinicalTrials.gov NCT	NCT02557126
ClinicalTrials.gov NCT	NCT02341066
ClinicalTrials.gov NCT	NCT02437266
ClinicalTrials.gov NCT	NCT02548065
ClinicalTrials.gov NCT	NCT02552082
ClinicalTrials.gov NCT	NCT02346110
ClinicalTrials.gov NCT	NCT02352610
ClinicalTrials.gov NCT	NCT02950090
ClinicalTrials.gov NCT	NCT02332590
ClinicalTrials.gov NCT	NCT02570503
ClinicalTrials.gov NCT	NCT02583503
ClinicalTrials.gov NCT	NCT02343003
ClinicalTrials.gov NCT	NCT02332603
ClinicalTrials.gov NCT	NCT02335190
ClinicalTrials.gov NCT	NCT02384603
ClinicalTrials.gov NCT	NCT02476903
ClinicalTrials.gov NCT	NCT02340390
ClinicalTrials.gov NCT	NCT03050203
ClinicalTrials.gov NCT	NCT02706002
ClinicalTrials.gov NCT	NCT02496884
ClinicalTrials.gov NCT	NCT02377102
ClinicalTrials.gov NCT	NCT02625402
ClinicalTrials.gov NCT	NCT02414984
ClinicalTrials.gov NCT	NCT02802202
ClinicalTrials.gov NCT	NCT02609464
ClinicalTrials.gov NCT	NCT03676790
ClinicalTrials.gov NCT	NCT02761590
ClinicalTrials.gov NCT	NCT02404090
ClinicalTrials.gov NCT	NCT02430402
ClinicalTrials.gov NCT	NCT02093364
ClinicalTrials.gov NCT	NCT02453802
ClinicalTrials.gov NCT	NCT02913521
ClinicalTrials.gov NCT	NCT02315664
ClinicalTrials.gov NCT	NCT02544802
ClinicalTrials.gov NCT	NCT02486302
ClinicalTrials.gov NCT	NCT03126279
ClinicalTrials.gov NCT	NCT02373202
ClinicalTrials.gov NCT	NCT02607579
ClinicalTrials.gov NCT	NCT02229279
ClinicalTrials.gov NCT	NCT02270684
ClinicalTrials.gov NCT	NCT02327884
ClinicalTrials.gov NCT	NCT02467764
ClinicalTrials.gov NCT	NCT03026764
ClinicalTrials.gov NCT	NCT02844764
ClinicalTrials.gov NCT	NCT03681964
ClinicalTrials.gov NCT	NCT02504879
ClinicalTrials.gov NCT	NCT02650284
ClinicalTrials.gov NCT	NCT02577679
ClinicalTrials.gov NCT	NCT02341079
ClinicalTrials.gov NCT	NCT02661243
ClinicalTrials.gov NCT	NCT02610543
ClinicalTrials.gov NCT	NCT02319343
ClinicalTrials.gov NCT	NCT01899508
ClinicalTrials.gov NCT	NCT02844023
ClinicalTrials.gov NCT	NCT03391323
ClinicalTrials.gov NCT	NCT02370823
ClinicalTrials.gov NCT	NCT02638623
ClinicalTrials.gov NCT	NCT02484508
ClinicalTrials.gov NCT	NCT02780323
ClinicalTrials.gov NCT	NCT02498808
ClinicalTrials.gov NCT	NCT02748408
ClinicalTrials.gov NCT	NCT02591823
ClinicalTrials.gov NCT	NCT02370550
ClinicalTrials.gov NCT	NCT02327650
ClinicalTrials.gov NCT	NCT05238350
ClinicalTrials.gov NCT	NCT02474108
ClinicalTrials.gov NCT	NCT02637323
ClinicalTrials.gov NCT	NCT03343808
ClinicalTrials.gov NCT	NCT02333708
ClinicalTrials.gov NCT	NCT02565810
ClinicalTrials.gov NCT	NCT02409381
ClinicalTrials.gov NCT	NCT03800810
ClinicalTrials.gov NCT	NCT03954912
ClinicalTrials.gov NCT	NCT02491281
ClinicalTrials.gov NCT	NCT02339610
ClinicalTrials.gov NCT	NCT03133455
ClinicalTrials.gov NCT	NCT02128555
ClinicalTrials.gov NCT	NCT02311881
ClinicalTrials.gov NCT	NCT02556710
ClinicalTrials.gov NCT	NCT02423538
ClinicalTrials.gov NCT	NCT02263638
ClinicalTrials.gov NCT	NCT02613338
ClinicalTrials.gov NCT	NCT02578108
ClinicalTrials.gov NCT	NCT02619838
ClinicalTrials.gov NCT	NCT04064723
ClinicalTrials.gov NCT	NCT02508155
ClinicalTrials.gov NCT	NCT02337543
ClinicalTrials.gov NCT	NCT02384538
ClinicalTrials.gov NCT	NCT02844738
ClinicalTrials.gov NCT	NCT02634814
ClinicalTrials.gov NCT	NCT02696395
ClinicalTrials.gov NCT	NCT02466581
ClinicalTrials.gov NCT	NCT02498314
ClinicalTrials.gov NCT	NCT02604381
ClinicalTrials.gov NCT	NCT03299114
ClinicalTrials.gov NCT	NCT02628795
ClinicalTrials.gov NCT	NCT02719314
ClinicalTrials.gov NCT	NCT02555514
ClinicalTrials.gov NCT	NCT02223195
ClinicalTrials.gov NCT	NCT02449395
ClinicalTrials.gov NCT	NCT02580695
ClinicalTrials.gov NCT	NCT02482714
ClinicalTrials.gov NCT	NCT03783455
ClinicalTrials.gov NCT	NCT02210468
ClinicalTrials.gov NCT	NCT02410304
ClinicalTrials.gov NCT	NCT02609672
ClinicalTrials.gov NCT	NCT02610504
ClinicalTrials.gov NCT	NCT02602704
ClinicalTrials.gov NCT	NCT02514772
ClinicalTrials.gov NCT	NCT02612272
ClinicalTrials.gov NCT	NCT02405104
ClinicalTrials.gov NCT	NCT02880917
ClinicalTrials.gov NCT	NCT02753634
ClinicalTrials.gov NCT	NCT02332616
ClinicalTrials.gov NCT	NCT05677399
ClinicalTrials.gov NCT	NCT02644499
ClinicalTrials.gov NCT	NCT02424942
ClinicalTrials.gov NCT	NCT02407106
ClinicalTrials.gov NCT	NCT02467699
ClinicalTrials.gov NCT	NCT02391506
ClinicalTrials.gov NCT	NCT02951741
ClinicalTrials.gov NCT	NCT02301234
ClinicalTrials.gov NCT	NCT02556034
ClinicalTrials.gov NCT	NCT02462148
ClinicalTrials.gov NCT	NCT02500641
ClinicalTrials.gov NCT	NCT02390336
ClinicalTrials.gov NCT	NCT03153813
ClinicalTrials.gov NCT	NCT02358213
ClinicalTrials.gov NCT	NCT02884336
ClinicalTrials.gov NCT	NCT04204213
ClinicalTrials.gov NCT	NCT02471118
ClinicalTrials.gov NCT	NCT02406313
ClinicalTrials.gov NCT	NCT02519218
ClinicalTrials.gov NCT	NCT02436434
ClinicalTrials.gov NCT	NCT02436096
ClinicalTrials.gov NCT	NCT02744196
ClinicalTrials.gov NCT	NCT03396224
ClinicalTrials.gov NCT	NCT02583334
ClinicalTrials.gov NCT	NCT02288117
ClinicalTrials.gov NCT	NCT03129906
ClinicalTrials.gov NCT	NCT02706106
ClinicalTrials.gov NCT	NCT02313506
ClinicalTrials.gov NCT	NCT02944799
ClinicalTrials.gov NCT	NCT02543736
ClinicalTrials.gov NCT	NCT02467218
ClinicalTrials.gov NCT	NCT02373813
ClinicalTrials.gov NCT	NCT02352636
ClinicalTrials.gov NCT	NCT02613949
ClinicalTrials.gov NCT	NCT02638636
ClinicalTrials.gov NCT	NCT02299713
ClinicalTrials.gov NCT	NCT02553018
ClinicalTrials.gov NCT	NCT03075319
ClinicalTrials.gov NCT	NCT02330796
ClinicalTrials.gov NCT	NCT02289716
ClinicalTrials.gov NCT	NCT02649296
ClinicalTrials.gov NCT	NCT02401386
ClinicalTrials.gov NCT	NCT02323386
ClinicalTrials.gov NCT	NCT02348086
ClinicalTrials.gov NCT	NCT02543463
ClinicalTrials.gov NCT	NCT02829463
ClinicalTrials.gov NCT	NCT02528786
ClinicalTrials.gov NCT	NCT03214263
ClinicalTrials.gov NCT	NCT02614716
ClinicalTrials.gov NCT	NCT02721524
ClinicalTrials.gov NCT	NCT02627924
ClinicalTrials.gov NCT	NCT02660424
ClinicalTrials.gov NCT	NCT06143319
ClinicalTrials.gov NCT	NCT02954718
ClinicalTrials.gov NCT	NCT02499419
ClinicalTrials.gov NCT	NCT02510924
ClinicalTrials.gov NCT	NCT02463916
ClinicalTrials.gov NCT	NCT02682524
ClinicalTrials.gov NCT	NCT02694796
ClinicalTrials.gov NCT	NCT02534896
ClinicalTrials.gov NCT	NCT02218580
ClinicalTrials.gov NCT	NCT02405780
ClinicalTrials.gov NCT	NCT02373631
ClinicalTrials.gov NCT	NCT02865252
ClinicalTrials.gov NCT	NCT02581852
ClinicalTrials.gov NCT	NCT02554552
ClinicalTrials.gov NCT	NCT04476875
ClinicalTrials.gov NCT	NCT02648646
ClinicalTrials.gov NCT	NCT02747940
ClinicalTrials.gov NCT	NCT02598804
ClinicalTrials.gov NCT	NCT02498652
ClinicalTrials.gov NCT	NCT02326532
ClinicalTrials.gov NCT	NCT02381652
ClinicalTrials.gov NCT	NCT02464319
ClinicalTrials.gov NCT	NCT02764515
ClinicalTrials.gov NCT	NCT02343237
ClinicalTrials.gov NCT	NCT03904459
ClinicalTrials.gov NCT	NCT02309359
ClinicalTrials.gov NCT	NCT02477059
ClinicalTrials.gov NCT	NCT02390700
ClinicalTrials.gov NCT	NCT02290275
ClinicalTrials.gov NCT	NCT02390349
ClinicalTrials.gov NCT	NCT04816370
ClinicalTrials.gov NCT	NCT02343770
ClinicalTrials.gov NCT	NCT02448199
ClinicalTrials.gov NCT	NCT02563756
ClinicalTrials.gov NCT	NCT02531633
ClinicalTrials.gov NCT	NCT02882087
ClinicalTrials.gov NCT	NCT03090698
ClinicalTrials.gov NCT	NCT02336698
ClinicalTrials.gov NCT	NCT02600247
ClinicalTrials.gov NCT	NCT02687945
ClinicalTrials.gov NCT	NCT02324777
ClinicalTrials.gov NCT	NCT03115177
ClinicalTrials.gov NCT	NCT02641977
ClinicalTrials.gov NCT	NCT03733847
ClinicalTrials.gov NCT	NCT02346877
ClinicalTrials.gov NCT	NCT03133845
ClinicalTrials.gov NCT	NCT02330445
ClinicalTrials.gov NCT	NCT04960605
ClinicalTrials.gov NCT	NCT02445898
ClinicalTrials.gov NCT	NCT02480153
ClinicalTrials.gov NCT	NCT02484053
ClinicalTrials.gov NCT	NCT02615951
ClinicalTrials.gov NCT	NCT02198651
ClinicalTrials.gov NCT	NCT02844751
ClinicalTrials.gov NCT	NCT05576051
ClinicalTrials.gov NCT	NCT02527551
ClinicalTrials.gov NCT	NCT02767453
ClinicalTrials.gov NCT	NCT03928054
ClinicalTrials.gov NCT	NCT02596451
ClinicalTrials.gov NCT	NCT02566798
ClinicalTrials.gov NCT	NCT02343705
ClinicalTrials.gov NCT	NCT02397798
ClinicalTrials.gov NCT	NCT02695654
ClinicalTrials.gov NCT	NCT03584451
ClinicalTrials.gov NCT	NCT02429245
ClinicalTrials.gov NCT	NCT03656445
ClinicalTrials.gov NCT	NCT02518347
ClinicalTrials.gov NCT	NCT02485145
ClinicalTrials.gov NCT	NCT02304354
ClinicalTrials.gov NCT	NCT02501733
ClinicalTrials.gov NCT	NCT02626533
ClinicalTrials.gov NCT	NCT03643588
ClinicalTrials.gov NCT	NCT02422407
ClinicalTrials.gov NCT	NCT02717988
ClinicalTrials.gov NCT	NCT02402309
ClinicalTrials.gov NCT	NCT02456688
ClinicalTrials.gov NCT	NCT02544828
ClinicalTrials.gov NCT	NCT02704611
ClinicalTrials.gov NCT	NCT03840928
ClinicalTrials.gov NCT	NCT02500628
ClinicalTrials.gov NCT	NCT02982083
ClinicalTrials.gov NCT	NCT02234583
ClinicalTrials.gov NCT	NCT02553005
ClinicalTrials.gov NCT	NCT02382783
ClinicalTrials.gov NCT	NCT02524197
ClinicalTrials.gov NCT	NCT02330315
ClinicalTrials.gov NCT	NCT04674085
ClinicalTrials.gov NCT	NCT02499315
ClinicalTrials.gov NCT	NCT02837978
ClinicalTrials.gov NCT	NCT02531178
ClinicalTrials.gov NCT	NCT02370771
ClinicalTrials.gov NCT	NCT02504671
ClinicalTrials.gov NCT	NCT02534311
ClinicalTrials.gov NCT	NCT02318511
ClinicalTrials.gov NCT	NCT02405793
ClinicalTrials.gov NCT	NCT04293861
ClinicalTrials.gov NCT	NCT02516761
ClinicalTrials.gov NCT	NCT02865161
ClinicalTrials.gov NCT	NCT02373761
ClinicalTrials.gov NCT	NCT02389283
ClinicalTrials.gov NCT	NCT02393378
ClinicalTrials.gov NCT	NCT02326961
ClinicalTrials.gov NCT	NCT02765685
ClinicalTrials.gov NCT	NCT02230215
ClinicalTrials.gov NCT	NCT02333656
ClinicalTrials.gov NCT	NCT02034409
ClinicalTrials.gov NCT	NCT02336685
ClinicalTrials.gov NCT	NCT04326985
ClinicalTrials.gov NCT	NCT02742337
ClinicalTrials.gov NCT	NCT02748785
ClinicalTrials.gov NCT	NCT02451085
ClinicalTrials.gov NCT	NCT02522052
ClinicalTrials.gov NCT	NCT02228759
ClinicalTrials.gov NCT	NCT02557100
ClinicalTrials.gov NCT	NCT02357459
ClinicalTrials.gov NCT	NCT02528188
ClinicalTrials.gov NCT	NCT02803307
ClinicalTrials.gov NCT	NCT02380807
ClinicalTrials.gov NCT	NCT02489188
ClinicalTrials.gov NCT	NCT02535832
ClinicalTrials.gov NCT	NCT02336932
ClinicalTrials.gov NCT	NCT02418442
ClinicalTrials.gov NCT	NCT03659370
ClinicalTrials.gov NCT	NCT03543800
ClinicalTrials.gov NCT	NCT02638259
ClinicalTrials.gov NCT	NCT02568059
ClinicalTrials.gov NCT	NCT02512575
ClinicalTrials.gov NCT	NCT02589275
ClinicalTrials.gov NCT	NCT04502459
ClinicalTrials.gov NCT	NCT02629159
ClinicalTrials.gov NCT	NCT02430909
ClinicalTrials.gov NCT	NCT02483988
ClinicalTrials.gov NCT	NCT03900052
ClinicalTrials.gov NCT	NCT02334306
ClinicalTrials.gov NCT	NCT03783806
ClinicalTrials.gov NCT	NCT02593006
ClinicalTrials.gov NCT	NCT02378506
ClinicalTrials.gov NCT	NCT02576249
ClinicalTrials.gov NCT	NCT02460393
ClinicalTrials.gov NCT	NCT02351011
ClinicalTrials.gov NCT	NCT02800811
ClinicalTrials.gov NCT	NCT02193711
ClinicalTrials.gov NCT	NCT03454932
ClinicalTrials.gov NCT	NCT02468583
ClinicalTrials.gov NCT	NCT02409459
ClinicalTrials.gov NCT	NCT02474875
ClinicalTrials.gov NCT	NCT04658459
ClinicalTrials.gov NCT	NCT02202070
ClinicalTrials.gov NCT	NCT02436785
ClinicalTrials.gov NCT	NCT03153956
ClinicalTrials.gov NCT	NCT05116228
ClinicalTrials.gov NCT	NCT02505828
ClinicalTrials.gov NCT	NCT02719236
ClinicalTrials.gov NCT	NCT02355236
ClinicalTrials.gov NCT	NCT03527693
ClinicalTrials.gov NCT	NCT02512393
ClinicalTrials.gov NCT	NCT02187471
ClinicalTrials.gov NCT	NCT03244709
ClinicalTrials.gov NCT	NCT03571009
ClinicalTrials.gov NCT	NCT02562833
ClinicalTrials.gov NCT	NCT02536833
ClinicalTrials.gov NCT	NCT01814033
ClinicalTrials.gov NCT	NCT02381587
ClinicalTrials.gov NCT	NCT02930187
ClinicalTrials.gov NCT	NCT02454387
ClinicalTrials.gov NCT	NCT02350387
ClinicalTrials.gov NCT	NCT02912429
ClinicalTrials.gov NCT	NCT02769429
ClinicalTrials.gov NCT	NCT02800629
ClinicalTrials.gov NCT	NCT02705989
ClinicalTrials.gov NCT	NCT02722694
ClinicalTrials.gov NCT	NCT03495791
ClinicalTrials.gov NCT	NCT02846194
ClinicalTrials.gov NCT	NCT03067194
ClinicalTrials.gov NCT	NCT02784691
ClinicalTrials.gov NCT	NCT02889991
ClinicalTrials.gov NCT	NCT02762760
ClinicalTrials.gov NCT	NCT02983227
ClinicalTrials.gov NCT	NCT03503760
ClinicalTrials.gov NCT	NCT03513276
ClinicalTrials.gov NCT	NCT04684160
ClinicalTrials.gov NCT	NCT02862574
ClinicalTrials.gov NCT	NCT03541265
ClinicalTrials.gov NCT	NCT02686320
ClinicalTrials.gov NCT	NCT02954627
ClinicalTrials.gov NCT	NCT03337165
ClinicalTrials.gov NCT	NCT02984020
ClinicalTrials.gov NCT	NCT02967874
ClinicalTrials.gov NCT	NCT02979574
ClinicalTrials.gov NCT	NCT04044482
ClinicalTrials.gov NCT	NCT03911882
ClinicalTrials.gov NCT	NCT02876120
ClinicalTrials.gov NCT	NCT02697773
ClinicalTrials.gov NCT	NCT02873273
ClinicalTrials.gov NCT	NCT02740231
ClinicalTrials.gov NCT	NCT02863120
ClinicalTrials.gov NCT	NCT03270982
ClinicalTrials.gov NCT	NCT02729831
ClinicalTrials.gov NCT	NCT02765074
ClinicalTrials.gov NCT	NCT02865174
ClinicalTrials.gov NCT	NCT02711020
ClinicalTrials.gov NCT	NCT03002974
ClinicalTrials.gov NCT	NCT02693873
ClinicalTrials.gov NCT	NCT02706873
ClinicalTrials.gov NCT	NCT02978573
ClinicalTrials.gov NCT	NCT02712957
ClinicalTrials.gov NCT	NCT02901886
ClinicalTrials.gov NCT	NCT02711657
ClinicalTrials.gov NCT	NCT03099525
ClinicalTrials.gov NCT	NCT03399630
ClinicalTrials.gov NCT	NCT02861794
ClinicalTrials.gov NCT	NCT02652273
ClinicalTrials.gov NCT	NCT02703922
ClinicalTrials.gov NCT	NCT02878239
ClinicalTrials.gov NCT	NCT02986139
ClinicalTrials.gov NCT	NCT02475486
ClinicalTrials.gov NCT	NCT05710939
ClinicalTrials.gov NCT	NCT02955225
ClinicalTrials.gov NCT	NCT02819830
ClinicalTrials.gov NCT	NCT02705625
ClinicalTrials.gov NCT	NCT02693457
ClinicalTrials.gov NCT	NCT03083548
ClinicalTrials.gov NCT	NCT03832374
ClinicalTrials.gov NCT	NCT02823548
ClinicalTrials.gov NCT	NCT03025230
ClinicalTrials.gov NCT	NCT02771860
ClinicalTrials.gov NCT	NCT02623660
ClinicalTrials.gov NCT	NCT02909257
ClinicalTrials.gov NCT	NCT02626026
ClinicalTrials.gov NCT	NCT02819726
ClinicalTrials.gov NCT	NCT02698657
ClinicalTrials.gov NCT	NCT02908022
ClinicalTrials.gov NCT	NCT02683239
ClinicalTrials.gov NCT	NCT02560922
ClinicalTrials.gov NCT	NCT03181425
ClinicalTrials.gov NCT	NCT03005925
ClinicalTrials.gov NCT	NCT02615522
ClinicalTrials.gov NCT	NCT03017339
ClinicalTrials.gov NCT	NCT02674386
ClinicalTrials.gov NCT	NCT03387839
ClinicalTrials.gov NCT	NCT02944448
ClinicalTrials.gov NCT	NCT03943563
ClinicalTrials.gov NCT	NCT02960958
ClinicalTrials.gov NCT	NCT02931058
ClinicalTrials.gov NCT	NCT02648035
ClinicalTrials.gov NCT	NCT02701335
ClinicalTrials.gov NCT	NCT02638948
ClinicalTrials.gov NCT	NCT06338735
ClinicalTrials.gov NCT	NCT02709486
ClinicalTrials.gov NCT	NCT02697435
ClinicalTrials.gov NCT	NCT02776735
ClinicalTrials.gov NCT	NCT02884635
ClinicalTrials.gov NCT	NCT03769558
ClinicalTrials.gov NCT	NCT02749058
ClinicalTrials.gov NCT	NCT03076658
ClinicalTrials.gov NCT	NCT02585258
ClinicalTrials.gov NCT	NCT02530996
ClinicalTrials.gov NCT	NCT02931435
ClinicalTrials.gov NCT	NCT02444663
ClinicalTrials.gov NCT	NCT03016260
ClinicalTrials.gov NCT	NCT02760368
ClinicalTrials.gov NCT	NCT03047369
ClinicalTrials.gov NCT	NCT02821468
ClinicalTrials.gov NCT	NCT02799472
ClinicalTrials.gov NCT	NCT03693001
ClinicalTrials.gov NCT	NCT03008668
ClinicalTrials.gov NCT	NCT02934672
ClinicalTrials.gov NCT	NCT02874092
ClinicalTrials.gov NCT	NCT03037489
ClinicalTrials.gov NCT	NCT02936180
ClinicalTrials.gov NCT	NCT03615729
ClinicalTrials.gov NCT	NCT02928276
ClinicalTrials.gov NCT	NCT03618680
ClinicalTrials.gov NCT	NCT02997891
ClinicalTrials.gov NCT	NCT02808962
ClinicalTrials.gov NCT	NCT02910544
ClinicalTrials.gov NCT	NCT02962362
ClinicalTrials.gov NCT	NCT03315494
ClinicalTrials.gov NCT	NCT03431662
ClinicalTrials.gov NCT	NCT03015662
ClinicalTrials.gov NCT	NCT02838394
ClinicalTrials.gov NCT	NCT02770794
ClinicalTrials.gov NCT	NCT02845960
ClinicalTrials.gov NCT	NCT02854176
ClinicalTrials.gov NCT	NCT02738476
ClinicalTrials.gov NCT	NCT02430129
ClinicalTrials.gov NCT	NCT04735029
ClinicalTrials.gov NCT	NCT02872129
ClinicalTrials.gov NCT	NCT02723929
ClinicalTrials.gov NCT	NCT02921594
ClinicalTrials.gov NCT	NCT02926560
ClinicalTrials.gov NCT	NCT02683460
ClinicalTrials.gov NCT	NCT03074994
ClinicalTrials.gov NCT	NCT02578394
ClinicalTrials.gov NCT	NCT03084094
ClinicalTrials.gov NCT	NCT03006991
ClinicalTrials.gov NCT	NCT02924662
ClinicalTrials.gov NCT	NCT03000712
ClinicalTrials.gov NCT	NCT02678546
ClinicalTrials.gov NCT	NCT02603146
ClinicalTrials.gov NCT	NCT02694146
ClinicalTrials.gov NCT	NCT02640612
ClinicalTrials.gov NCT	NCT02794740
ClinicalTrials.gov NCT	NCT02831244
ClinicalTrials.gov NCT	NCT04486040
ClinicalTrials.gov NCT	NCT02680340
ClinicalTrials.gov NCT	NCT02958267
ClinicalTrials.gov NCT	NCT02905240
ClinicalTrials.gov NCT	NCT03403140
ClinicalTrials.gov NCT	NCT03470740
ClinicalTrials.gov NCT	NCT02668640
ClinicalTrials.gov NCT	NCT02806440
ClinicalTrials.gov NCT	NCT03446989
ClinicalTrials.gov NCT	NCT02911389
ClinicalTrials.gov NCT	NCT02931344
ClinicalTrials.gov NCT	NCT02722044
ClinicalTrials.gov NCT	NCT02838069
ClinicalTrials.gov NCT	NCT03099668
ClinicalTrials.gov NCT	NCT02653768
ClinicalTrials.gov NCT	NCT02722772
ClinicalTrials.gov NCT	NCT02758769
ClinicalTrials.gov NCT	NCT03171168
ClinicalTrials.gov NCT	NCT02967068
ClinicalTrials.gov NCT	NCT04717167
ClinicalTrials.gov NCT	NCT04078867
ClinicalTrials.gov NCT	NCT02540044
ClinicalTrials.gov NCT	NCT02969044
ClinicalTrials.gov NCT	NCT02610192
ClinicalTrials.gov NCT	NCT02858492
ClinicalTrials.gov NCT	NCT02859467
ClinicalTrials.gov NCT	NCT02679001
ClinicalTrials.gov NCT	NCT03032068
ClinicalTrials.gov NCT	NCT02967744
ClinicalTrials.gov NCT	NCT03014401
ClinicalTrials.gov NCT	NCT03446404
ClinicalTrials.gov NCT	NCT02937701
ClinicalTrials.gov NCT	NCT02797769
ClinicalTrials.gov NCT	NCT03839069
ClinicalTrials.gov NCT	NCT02714881
ClinicalTrials.gov NCT	NCT03627429
ClinicalTrials.gov NCT	NCT02698865
ClinicalTrials.gov NCT	NCT02946957
ClinicalTrials.gov NCT	NCT06341348
ClinicalTrials.gov NCT	NCT03788265
ClinicalTrials.gov NCT	NCT02611466
ClinicalTrials.gov NCT	NCT02784626
ClinicalTrials.gov NCT	NCT02609126
ClinicalTrials.gov NCT	NCT02671565
ClinicalTrials.gov NCT	NCT03110666
ClinicalTrials.gov NCT	NCT02951026
ClinicalTrials.gov NCT	NCT02820766
ClinicalTrials.gov NCT	NCT02949466
ClinicalTrials.gov NCT	NCT02920866
ClinicalTrials.gov NCT	NCT02610166
ClinicalTrials.gov NCT	NCT02876965
ClinicalTrials.gov NCT	NCT02835326
ClinicalTrials.gov NCT	NCT02719665
ClinicalTrials.gov NCT	NCT03062865
ClinicalTrials.gov NCT	NCT02629731
ClinicalTrials.gov NCT	NCT02826031
ClinicalTrials.gov NCT	NCT02697682
ClinicalTrials.gov NCT	NCT02766231
ClinicalTrials.gov NCT	NCT04599582
ClinicalTrials.gov NCT	NCT03210584
ClinicalTrials.gov NCT	NCT02436590
ClinicalTrials.gov NCT	NCT03395990
ClinicalTrials.gov NCT	NCT02734043
ClinicalTrials.gov NCT	NCT02965690
ClinicalTrials.gov NCT	NCT03425903
ClinicalTrials.gov NCT	NCT02717403
ClinicalTrials.gov NCT	NCT02930343
ClinicalTrials.gov NCT	NCT02580643
ClinicalTrials.gov NCT	NCT02951403
ClinicalTrials.gov NCT	NCT02756702
ClinicalTrials.gov NCT	NCT03947502
ClinicalTrials.gov NCT	NCT02963402
ClinicalTrials.gov NCT	NCT02826902
ClinicalTrials.gov NCT	NCT02928679
ClinicalTrials.gov NCT	NCT02885402
ClinicalTrials.gov NCT	NCT03388502
ClinicalTrials.gov NCT	NCT02960490
ClinicalTrials.gov NCT	NCT02544464
ClinicalTrials.gov NCT	NCT02636764
ClinicalTrials.gov NCT	NCT02632890
ClinicalTrials.gov NCT	NCT02374021
ClinicalTrials.gov NCT	NCT02786121
ClinicalTrials.gov NCT	NCT02822521
ClinicalTrials.gov NCT	NCT02566564
ClinicalTrials.gov NCT	NCT02684864
ClinicalTrials.gov NCT	NCT02784964
ClinicalTrials.gov NCT	NCT02901964
ClinicalTrials.gov NCT	NCT02593864
ClinicalTrials.gov NCT	NCT02861521
ClinicalTrials.gov NCT	NCT02847702
ClinicalTrials.gov NCT	NCT02835521
ClinicalTrials.gov NCT	NCT02683421
ClinicalTrials.gov NCT	NCT02683564
ClinicalTrials.gov NCT	NCT02464384
ClinicalTrials.gov NCT	NCT04532684
ClinicalTrials.gov NCT	NCT04481984
ClinicalTrials.gov NCT	NCT02868021
ClinicalTrials.gov NCT	NCT02905864
ClinicalTrials.gov NCT	NCT03110679
ClinicalTrials.gov NCT	NCT02776943
ClinicalTrials.gov NCT	NCT02762838
ClinicalTrials.gov NCT	NCT02631538
ClinicalTrials.gov NCT	NCT02720523
ClinicalTrials.gov NCT	NCT02682823
ClinicalTrials.gov NCT	NCT05254223
ClinicalTrials.gov NCT	NCT04219423
ClinicalTrials.gov NCT	NCT03211650
ClinicalTrials.gov NCT	NCT02322723
ClinicalTrials.gov NCT	NCT02924623
ClinicalTrials.gov NCT	NCT02715908
ClinicalTrials.gov NCT	NCT02762123
ClinicalTrials.gov NCT	NCT03294408
ClinicalTrials.gov NCT	NCT02794012
ClinicalTrials.gov NCT	NCT02764346
ClinicalTrials.gov NCT	NCT02888795
ClinicalTrials.gov NCT	NCT02885181
ClinicalTrials.gov NCT	NCT02680912
ClinicalTrials.gov NCT	NCT02573012
ClinicalTrials.gov NCT	NCT02770950
ClinicalTrials.gov NCT	NCT02917655
ClinicalTrials.gov NCT	NCT02805855
ClinicalTrials.gov NCT	NCT03411850
ClinicalTrials.gov NCT	NCT02826850
ClinicalTrials.gov NCT	NCT02697955
ClinicalTrials.gov NCT	NCT02744755
ClinicalTrials.gov NCT	NCT03865550
ClinicalTrials.gov NCT	NCT02659150
ClinicalTrials.gov NCT	NCT02839850
ClinicalTrials.gov NCT	NCT02831855
ClinicalTrials.gov NCT	NCT02643823
ClinicalTrials.gov NCT	NCT02760043
ClinicalTrials.gov NCT	NCT03588208
ClinicalTrials.gov NCT	NCT03684850
ClinicalTrials.gov NCT	NCT02572310
ClinicalTrials.gov NCT	NCT02957110
ClinicalTrials.gov NCT	NCT02665910
ClinicalTrials.gov NCT	NCT02805010
ClinicalTrials.gov NCT	NCT01961310
ClinicalTrials.gov NCT	NCT03119038
ClinicalTrials.gov NCT	NCT02820038
ClinicalTrials.gov NCT	NCT03061838
ClinicalTrials.gov NCT	NCT02787538
ClinicalTrials.gov NCT	NCT02768155
ClinicalTrials.gov NCT	NCT02960438
ClinicalTrials.gov NCT	NCT03715608
ClinicalTrials.gov NCT	NCT02776514
ClinicalTrials.gov NCT	NCT03375814
ClinicalTrials.gov NCT	NCT02965495
ClinicalTrials.gov NCT	NCT02804581
ClinicalTrials.gov NCT	NCT02684695
ClinicalTrials.gov NCT	NCT03011281
ClinicalTrials.gov NCT	NCT03588195
ClinicalTrials.gov NCT	NCT02829814
ClinicalTrials.gov NCT	NCT03333681
ClinicalTrials.gov NCT	NCT02829281
ClinicalTrials.gov NCT	NCT02663414
ClinicalTrials.gov NCT	NCT02830295
ClinicalTrials.gov NCT	NCT02900781
ClinicalTrials.gov NCT	NCT02884414
ClinicalTrials.gov NCT	NCT02868814
ClinicalTrials.gov NCT	NCT02928614
ClinicalTrials.gov NCT	NCT02833350
ClinicalTrials.gov NCT	NCT02772055
ClinicalTrials.gov NCT	NCT03355872
ClinicalTrials.gov NCT	NCT02622204
ClinicalTrials.gov NCT	NCT02746068
ClinicalTrials.gov NCT	NCT02664272
ClinicalTrials.gov NCT	NCT02769572
ClinicalTrials.gov NCT	NCT02698072
ClinicalTrials.gov NCT	NCT03388801
ClinicalTrials.gov NCT	NCT02804204
ClinicalTrials.gov NCT	NCT02854904
ClinicalTrials.gov NCT	NCT02584517
ClinicalTrials.gov NCT	NCT02948634
ClinicalTrials.gov NCT	NCT02592434
ClinicalTrials.gov NCT	NCT02864524
ClinicalTrials.gov NCT	NCT02775916
ClinicalTrials.gov NCT	NCT02992613
ClinicalTrials.gov NCT	NCT02784106
ClinicalTrials.gov NCT	NCT03336099
ClinicalTrials.gov NCT	NCT02687399
ClinicalTrials.gov NCT	NCT05065606
ClinicalTrials.gov NCT	NCT02652299
ClinicalTrials.gov NCT	NCT03341442
ClinicalTrials.gov NCT	NCT03542617
ClinicalTrials.gov NCT	NCT03460717
ClinicalTrials.gov NCT	NCT02784041
ClinicalTrials.gov NCT	NCT03029117
ClinicalTrials.gov NCT	NCT03197441
ClinicalTrials.gov NCT	NCT03073941
ClinicalTrials.gov NCT	NCT02321930
ClinicalTrials.gov NCT	NCT02840422
ClinicalTrials.gov NCT	NCT03147248
ClinicalTrials.gov NCT	NCT03775824
ClinicalTrials.gov NCT	NCT03146819
ClinicalTrials.gov NCT	NCT04111341
ClinicalTrials.gov NCT	NCT02974036
ClinicalTrials.gov NCT	NCT02873936
ClinicalTrials.gov NCT	NCT02583113
ClinicalTrials.gov NCT	NCT03483519
ClinicalTrials.gov NCT	NCT02675218
ClinicalTrials.gov NCT	NCT03685019
ClinicalTrials.gov NCT	NCT03762824
ClinicalTrials.gov NCT	NCT02561416
ClinicalTrials.gov NCT	NCT02760316
ClinicalTrials.gov NCT	NCT02714634
ClinicalTrials.gov NCT	NCT02544334
ClinicalTrials.gov NCT	NCT02728934
ClinicalTrials.gov NCT	NCT02897817
ClinicalTrials.gov NCT	NCT02799316
ClinicalTrials.gov NCT	NCT02658149
ClinicalTrials.gov NCT	NCT02792699
ClinicalTrials.gov NCT	NCT02674399
ClinicalTrials.gov NCT	NCT03421249
ClinicalTrials.gov NCT	NCT03805113
ClinicalTrials.gov NCT	NCT03302013
ClinicalTrials.gov NCT	NCT05121636
ClinicalTrials.gov NCT	NCT03001219
ClinicalTrials.gov NCT	NCT03743896
ClinicalTrials.gov NCT	NCT03106558
ClinicalTrials.gov NCT	NCT02977416
ClinicalTrials.gov NCT	NCT02889796
ClinicalTrials.gov NCT	NCT02959918
ClinicalTrials.gov NCT	NCT02851316
ClinicalTrials.gov NCT	NCT02993016
ClinicalTrials.gov NCT	NCT02695329
ClinicalTrials.gov NCT	NCT02641080
ClinicalTrials.gov NCT	NCT02746380
ClinicalTrials.gov NCT	NCT02832544
ClinicalTrials.gov NCT	NCT02830919
ClinicalTrials.gov NCT	NCT02958319
ClinicalTrials.gov NCT	NCT02905175
ClinicalTrials.gov NCT	NCT02777749
ClinicalTrials.gov NCT	NCT03332719
ClinicalTrials.gov NCT	NCT03622736
ClinicalTrials.gov NCT	NCT02540057
ClinicalTrials.gov NCT	NCT02881775
ClinicalTrials.gov NCT	NCT02888119
ClinicalTrials.gov NCT	NCT03960515
ClinicalTrials.gov NCT	NCT02037737
ClinicalTrials.gov NCT	NCT03436459
ClinicalTrials.gov NCT	NCT03106259
ClinicalTrials.gov NCT	NCT02923700
ClinicalTrials.gov NCT	NCT02598700
ClinicalTrials.gov NCT	NCT02843659
ClinicalTrials.gov NCT	NCT02595099
ClinicalTrials.gov NCT	NCT06124170
ClinicalTrials.gov NCT	NCT03045549
ClinicalTrials.gov NCT	NCT02965599
ClinicalTrials.gov NCT	NCT02761499
ClinicalTrials.gov NCT	NCT02734342
ClinicalTrials.gov NCT	NCT03164070
ClinicalTrials.gov NCT	NCT02931370
ClinicalTrials.gov NCT	NCT02664870
ClinicalTrials.gov NCT	NCT02679352
ClinicalTrials.gov NCT	NCT02730598
ClinicalTrials.gov NCT	NCT04529798
ClinicalTrials.gov NCT	NCT02883998
ClinicalTrials.gov NCT	NCT02759198
ClinicalTrials.gov NCT	NCT02893098
ClinicalTrials.gov NCT	NCT03571698
ClinicalTrials.gov NCT	NCT03093077
ClinicalTrials.gov NCT	NCT03177577
ClinicalTrials.gov NCT	NCT02691377
ClinicalTrials.gov NCT	NCT02747277
ClinicalTrials.gov NCT	NCT02725047
ClinicalTrials.gov NCT	NCT02907047
ClinicalTrials.gov NCT	NCT02905747
ClinicalTrials.gov NCT	NCT02773745
ClinicalTrials.gov NCT	NCT02726945
ClinicalTrials.gov NCT	NCT03006445
ClinicalTrials.gov NCT	NCT02706847
ClinicalTrials.gov NCT	NCT02026245
ClinicalTrials.gov NCT	NCT02955147
ClinicalTrials.gov NCT	NCT02830997
ClinicalTrials.gov NCT	NCT02940561
ClinicalTrials.gov NCT	NCT02706951
ClinicalTrials.gov NCT	NCT02700451
ClinicalTrials.gov NCT	NCT03673553
ClinicalTrials.gov NCT	NCT02984254
ClinicalTrials.gov NCT	NCT02917577
ClinicalTrials.gov NCT	NCT02947451
ClinicalTrials.gov NCT	NCT02447653
ClinicalTrials.gov NCT	NCT04224454
ClinicalTrials.gov NCT	NCT02827851
ClinicalTrials.gov NCT	NCT03825133
ClinicalTrials.gov NCT	NCT02975154
ClinicalTrials.gov NCT	NCT02809547
ClinicalTrials.gov NCT	NCT02833545
ClinicalTrials.gov NCT	NCT03006198
ClinicalTrials.gov NCT	NCT05872633
ClinicalTrials.gov NCT	NCT03032133
ClinicalTrials.gov NCT	NCT02639988
ClinicalTrials.gov NCT	NCT02764788
ClinicalTrials.gov NCT	NCT05019378
ClinicalTrials.gov NCT	NCT03953378
ClinicalTrials.gov NCT	NCT02897011
ClinicalTrials.gov NCT	NCT02904993
ClinicalTrials.gov NCT	NCT02931383
ClinicalTrials.gov NCT	NCT02832297
ClinicalTrials.gov NCT	NCT02771483
ClinicalTrials.gov NCT	NCT03040583
ClinicalTrials.gov NCT	NCT04978883
ClinicalTrials.gov NCT	NCT02855437
ClinicalTrials.gov NCT	NCT02683785
ClinicalTrials.gov NCT	NCT03095937
ClinicalTrials.gov NCT	NCT02802085
ClinicalTrials.gov NCT	NCT03016585
ClinicalTrials.gov NCT	NCT02765815
ClinicalTrials.gov NCT	NCT03257371
ClinicalTrials.gov NCT	NCT02886078
ClinicalTrials.gov NCT	NCT02702778
ClinicalTrials.gov NCT	NCT02780388
ClinicalTrials.gov NCT	NCT04011488
ClinicalTrials.gov NCT	NCT02928471
ClinicalTrials.gov NCT	NCT02824978
ClinicalTrials.gov NCT	NCT02845271
ClinicalTrials.gov NCT	NCT02656771
ClinicalTrials.gov NCT	NCT03063593
ClinicalTrials.gov NCT	NCT03826511
ClinicalTrials.gov NCT	NCT02722811
ClinicalTrials.gov NCT	NCT01815411
ClinicalTrials.gov NCT	NCT02668211
ClinicalTrials.gov NCT	NCT02881411
ClinicalTrials.gov NCT	NCT02919761
ClinicalTrials.gov NCT	NCT02849093
ClinicalTrials.gov NCT	NCT02868983
ClinicalTrials.gov NCT	NCT03028428
ClinicalTrials.gov NCT	NCT02686528
ClinicalTrials.gov NCT	NCT02802878
ClinicalTrials.gov NCT	NCT02818478
ClinicalTrials.gov NCT	NCT03825393
ClinicalTrials.gov NCT	NCT02878161
ClinicalTrials.gov NCT	NCT03758183
ClinicalTrials.gov NCT	NCT02994797
ClinicalTrials.gov NCT	NCT02628028
ClinicalTrials.gov NCT	NCT02917356
ClinicalTrials.gov NCT	NCT02802709
ClinicalTrials.gov NCT	NCT05484856
ClinicalTrials.gov NCT	NCT02701985
ClinicalTrials.gov NCT	NCT02633085
ClinicalTrials.gov NCT	NCT04889885
ClinicalTrials.gov NCT	NCT02694185
ClinicalTrials.gov NCT	NCT02717559
ClinicalTrials.gov NCT	NCT02919475
ClinicalTrials.gov NCT	NCT02996500
ClinicalTrials.gov NCT	NCT02924259
ClinicalTrials.gov NCT	NCT02910570
ClinicalTrials.gov NCT	NCT02652988
ClinicalTrials.gov NCT	NCT03364088
ClinicalTrials.gov NCT	NCT02636907
ClinicalTrials.gov NCT	NCT03120988
ClinicalTrials.gov NCT	NCT02879188
ClinicalTrials.gov NCT	NCT02763488
ClinicalTrials.gov NCT	NCT02824588
ClinicalTrials.gov NCT	NCT04828200
ClinicalTrials.gov NCT	NCT02885337
ClinicalTrials.gov NCT	NCT02694237
ClinicalTrials.gov NCT	NCT02763332
ClinicalTrials.gov NCT	NCT04521842
ClinicalTrials.gov NCT	NCT02762370
ClinicalTrials.gov NCT	NCT02713542
ClinicalTrials.gov NCT	NCT03067870
ClinicalTrials.gov NCT	NCT04928170
ClinicalTrials.gov NCT	NCT02767570
ClinicalTrials.gov NCT	NCT02587559
ClinicalTrials.gov NCT	NCT02837900
ClinicalTrials.gov NCT	NCT02750800
ClinicalTrials.gov NCT	NCT02915159
ClinicalTrials.gov NCT	NCT02934659
ClinicalTrials.gov NCT	NCT02760459
ClinicalTrials.gov NCT	NCT03124407
ClinicalTrials.gov NCT	NCT04556188
ClinicalTrials.gov NCT	NCT02522507
ClinicalTrials.gov NCT	NCT02393352
ClinicalTrials.gov NCT	NCT02688400
ClinicalTrials.gov NCT	NCT02789852
ClinicalTrials.gov NCT	NCT03047252
ClinicalTrials.gov NCT	NCT02867306
ClinicalTrials.gov NCT	NCT02737449
ClinicalTrials.gov NCT	NCT02845206
ClinicalTrials.gov NCT	NCT02547493
ClinicalTrials.gov NCT	NCT02635932
ClinicalTrials.gov NCT	NCT03870932
ClinicalTrials.gov NCT	NCT02696083
ClinicalTrials.gov NCT	NCT03611283
ClinicalTrials.gov NCT	NCT02892370
ClinicalTrials.gov NCT	NCT02881307
ClinicalTrials.gov NCT	NCT03855007
ClinicalTrials.gov NCT	NCT02760407
ClinicalTrials.gov NCT	NCT02904785
ClinicalTrials.gov NCT	NCT02851485
ClinicalTrials.gov NCT	NCT02982785
ClinicalTrials.gov NCT	NCT02886728
ClinicalTrials.gov NCT	NCT02684136
ClinicalTrials.gov NCT	NCT02691949
ClinicalTrials.gov NCT	NCT03151109
ClinicalTrials.gov NCT	NCT02636751
ClinicalTrials.gov NCT	NCT04960098
ClinicalTrials.gov NCT	NCT02900898
ClinicalTrials.gov NCT	NCT05438433
ClinicalTrials.gov NCT	NCT03146689
ClinicalTrials.gov NCT	NCT03277989
ClinicalTrials.gov NCT	NCT06025929
ClinicalTrials.gov NCT	NCT03227692
ClinicalTrials.gov NCT	NCT02647762
ClinicalTrials.gov NCT	NCT03254589
ClinicalTrials.gov NCT	NCT03513094
ClinicalTrials.gov NCT	NCT03152162
ClinicalTrials.gov NCT	NCT03245073
ClinicalTrials.gov NCT	NCT03005873
ClinicalTrials.gov NCT	NCT03800927
ClinicalTrials.gov NCT	NCT02963727
ClinicalTrials.gov NCT	NCT03122431
ClinicalTrials.gov NCT	NCT03566082
ClinicalTrials.gov NCT	NCT03245320
ClinicalTrials.gov NCT	NCT03667131
ClinicalTrials.gov NCT	NCT03104374
ClinicalTrials.gov NCT	NCT03050320
ClinicalTrials.gov NCT	NCT03060382
ClinicalTrials.gov NCT	NCT03227120
ClinicalTrials.gov NCT	NCT02919020
ClinicalTrials.gov NCT	NCT02696876
ClinicalTrials.gov NCT	NCT03059927
ClinicalTrials.gov NCT	NCT04177173
ClinicalTrials.gov NCT	NCT03131973
ClinicalTrials.gov NCT	NCT03092427
ClinicalTrials.gov NCT	NCT02855320
ClinicalTrials.gov NCT	NCT04820231
ClinicalTrials.gov NCT	NCT02915120
ClinicalTrials.gov NCT	NCT03031782
ClinicalTrials.gov NCT	NCT04358120
ClinicalTrials.gov NCT	NCT03182374
ClinicalTrials.gov NCT	NCT03365674
ClinicalTrials.gov NCT	NCT04631965
ClinicalTrials.gov NCT	NCT04331327
ClinicalTrials.gov NCT	NCT04312373
ClinicalTrials.gov NCT	NCT03272373
ClinicalTrials.gov NCT	NCT03356431
ClinicalTrials.gov NCT	NCT03048773
ClinicalTrials.gov NCT	NCT03092726
ClinicalTrials.gov NCT	NCT04274257
ClinicalTrials.gov NCT	NCT03275025
ClinicalTrials.gov NCT	NCT02966886
ClinicalTrials.gov NCT	NCT03006822
ClinicalTrials.gov NCT	NCT03247439
ClinicalTrials.gov NCT	NCT03304730
ClinicalTrials.gov NCT	NCT03082430
ClinicalTrials.gov NCT	NCT03204448
ClinicalTrials.gov NCT	NCT03911830
ClinicalTrials.gov NCT	NCT03424174
ClinicalTrials.gov NCT	NCT03266874
ClinicalTrials.gov NCT	NCT03161457
ClinicalTrials.gov NCT	NCT03088748
ClinicalTrials.gov NCT	NCT04939922
ClinicalTrials.gov NCT	NCT04026139
ClinicalTrials.gov NCT	NCT03509025
ClinicalTrials.gov NCT	NCT03164122
ClinicalTrials.gov NCT	NCT03352622
ClinicalTrials.gov NCT	NCT03232957
ClinicalTrials.gov NCT	NCT03052322
ClinicalTrials.gov NCT	NCT03299439
ClinicalTrials.gov NCT	NCT03494348
ClinicalTrials.gov NCT	NCT03193957
ClinicalTrials.gov NCT	NCT03233230
ClinicalTrials.gov NCT	NCT03705039
ClinicalTrials.gov NCT	NCT03381248
ClinicalTrials.gov NCT	NCT03366363
ClinicalTrials.gov NCT	NCT03081663
ClinicalTrials.gov NCT	NCT03200886
ClinicalTrials.gov NCT	NCT03077958
ClinicalTrials.gov NCT	NCT03892135
ClinicalTrials.gov NCT	NCT03130335
ClinicalTrials.gov NCT	NCT03245463
ClinicalTrials.gov NCT	NCT03142958
ClinicalTrials.gov NCT	NCT03718663
ClinicalTrials.gov NCT	NCT04201535
ClinicalTrials.gov NCT	NCT03098563
ClinicalTrials.gov NCT	NCT03306758
ClinicalTrials.gov NCT	NCT02579096
ClinicalTrials.gov NCT	NCT03755258
ClinicalTrials.gov NCT	NCT03047096
ClinicalTrials.gov NCT	NCT03211663
ClinicalTrials.gov NCT	NCT03122860
ClinicalTrials.gov NCT	NCT03007576
ClinicalTrials.gov NCT	NCT03140995
ClinicalTrials.gov NCT	NCT04000204
ClinicalTrials.gov NCT	NCT03046446
ClinicalTrials.gov NCT	NCT03190369
ClinicalTrials.gov NCT	NCT03623269
ClinicalTrials.gov NCT	NCT03026504
ClinicalTrials.gov NCT	NCT03306589
ClinicalTrials.gov NCT	NCT03232580
ClinicalTrials.gov NCT	NCT02993029
ClinicalTrials.gov NCT	NCT03201276
ClinicalTrials.gov NCT	NCT02839876
ClinicalTrials.gov NCT	NCT04486027
ClinicalTrials.gov NCT	NCT02503891
ClinicalTrials.gov NCT	NCT03320291
ClinicalTrials.gov NCT	NCT04031391
ClinicalTrials.gov NCT	NCT03285191
ClinicalTrials.gov NCT	NCT03360162
ClinicalTrials.gov NCT	NCT02836262
ClinicalTrials.gov NCT	NCT04310462
ClinicalTrials.gov NCT	NCT04275362
ClinicalTrials.gov NCT	NCT03354091
ClinicalTrials.gov NCT	NCT03110094
ClinicalTrials.gov NCT	NCT03037294
ClinicalTrials.gov NCT	NCT03076294
ClinicalTrials.gov NCT	NCT03466476
ClinicalTrials.gov NCT	NCT04405960
ClinicalTrials.gov NCT	NCT03378076
ClinicalTrials.gov NCT	NCT02582489
ClinicalTrials.gov NCT	NCT03172780
ClinicalTrials.gov NCT	NCT05975229
ClinicalTrials.gov NCT	NCT03183180
ClinicalTrials.gov NCT	NCT03058380
ClinicalTrials.gov NCT	NCT02350491
ClinicalTrials.gov NCT	NCT03887962
ClinicalTrials.gov NCT	NCT03209362
ClinicalTrials.gov NCT	NCT03382262
ClinicalTrials.gov NCT	NCT02760212
ClinicalTrials.gov NCT	NCT04524312
ClinicalTrials.gov NCT	NCT03285646
ClinicalTrials.gov NCT	NCT03223012
ClinicalTrials.gov NCT	NCT03348046
ClinicalTrials.gov NCT	NCT03241446
ClinicalTrials.gov NCT	NCT02399046
ClinicalTrials.gov NCT	NCT03250767
ClinicalTrials.gov NCT	NCT03192267
ClinicalTrials.gov NCT	NCT03028467
ClinicalTrials.gov NCT	NCT03085940
ClinicalTrials.gov NCT	NCT03044067
ClinicalTrials.gov NCT	NCT03087240
ClinicalTrials.gov NCT	NCT03670667
ClinicalTrials.gov NCT	NCT03262740
ClinicalTrials.gov NCT	NCT03226444
ClinicalTrials.gov NCT	NCT03023592
ClinicalTrials.gov NCT	NCT03440892
ClinicalTrials.gov NCT	NCT03548792
ClinicalTrials.gov NCT	NCT02767492
ClinicalTrials.gov NCT	NCT03082092
ClinicalTrials.gov NCT	NCT02850068
ClinicalTrials.gov NCT	NCT03090672
ClinicalTrials.gov NCT	NCT03020368
ClinicalTrials.gov NCT	NCT03156972
ClinicalTrials.gov NCT	NCT03281668
ClinicalTrials.gov NCT	NCT03202368
ClinicalTrials.gov NCT	NCT04640740
ClinicalTrials.gov NCT	NCT03288389
ClinicalTrials.gov NCT	NCT03173144
ClinicalTrials.gov NCT	NCT02903446
ClinicalTrials.gov NCT	NCT03633201
ClinicalTrials.gov NCT	NCT03048201
ClinicalTrials.gov NCT	NCT03160001
ClinicalTrials.gov NCT	NCT03293667
ClinicalTrials.gov NCT	NCT03858946
ClinicalTrials.gov NCT	NCT03347669
ClinicalTrials.gov NCT	NCT03192969
ClinicalTrials.gov NCT	NCT04326010
ClinicalTrials.gov NCT	NCT03174080
ClinicalTrials.gov NCT	NCT03102580
ClinicalTrials.gov NCT	NCT03245801
ClinicalTrials.gov NCT	NCT03326544
ClinicalTrials.gov NCT	NCT03262792
ClinicalTrials.gov NCT	NCT03663829
ClinicalTrials.gov NCT	NCT03684148
ClinicalTrials.gov NCT	NCT03163966
ClinicalTrials.gov NCT	NCT03260465
ClinicalTrials.gov NCT	NCT03409666
ClinicalTrials.gov NCT	NCT03074526
ClinicalTrials.gov NCT	NCT03312465
ClinicalTrials.gov NCT	NCT05669066
ClinicalTrials.gov NCT	NCT03254966
ClinicalTrials.gov NCT	NCT03277066
ClinicalTrials.gov NCT	NCT04702282
ClinicalTrials.gov NCT	NCT03082573
ClinicalTrials.gov NCT	NCT02678910
ClinicalTrials.gov NCT	NCT03254810
ClinicalTrials.gov NCT	NCT02873403
ClinicalTrials.gov NCT	NCT03313102
ClinicalTrials.gov NCT	NCT03249103
ClinicalTrials.gov NCT	NCT03067090
ClinicalTrials.gov NCT	NCT03100890
ClinicalTrials.gov NCT	NCT02984943
ClinicalTrials.gov NCT	NCT03371303
ClinicalTrials.gov NCT	NCT04827303
ClinicalTrials.gov NCT	NCT03271203
ClinicalTrials.gov NCT	NCT04186143
ClinicalTrials.gov NCT	NCT03264703
ClinicalTrials.gov NCT	NCT03336203
ClinicalTrials.gov NCT	NCT03191903
ClinicalTrials.gov NCT	NCT03359603
ClinicalTrials.gov NCT	NCT03277703
ClinicalTrials.gov NCT	NCT03225703
ClinicalTrials.gov NCT	NCT03337243
ClinicalTrials.gov NCT	NCT03215602
ClinicalTrials.gov NCT	NCT03321084
ClinicalTrials.gov NCT	NCT03106584
ClinicalTrials.gov NCT	NCT03275064
ClinicalTrials.gov NCT	NCT02727764
ClinicalTrials.gov NCT	NCT03412864
ClinicalTrials.gov NCT	NCT04637490
ClinicalTrials.gov NCT	NCT02908490
ClinicalTrials.gov NCT	NCT03288584
ClinicalTrials.gov NCT	NCT03085121
ClinicalTrials.gov NCT	NCT03060421
ClinicalTrials.gov NCT	NCT04304664
ClinicalTrials.gov NCT	NCT03167502
ClinicalTrials.gov NCT	NCT02912221
ClinicalTrials.gov NCT	NCT04101864
ClinicalTrials.gov NCT	NCT04206202
ClinicalTrials.gov NCT	NCT03336684
ClinicalTrials.gov NCT	NCT03148379
ClinicalTrials.gov NCT	NCT03064984
ClinicalTrials.gov NCT	NCT03056690
ClinicalTrials.gov NCT	NCT04196764
ClinicalTrials.gov NCT	NCT03304379
ClinicalTrials.gov NCT	NCT03369379
ClinicalTrials.gov NCT	NCT03306784
ClinicalTrials.gov NCT	NCT03086343
ClinicalTrials.gov NCT	NCT03416543
ClinicalTrials.gov NCT	NCT03117608
ClinicalTrials.gov NCT	NCT03241108
ClinicalTrials.gov NCT	NCT03379623
ClinicalTrials.gov NCT	NCT03393923
ClinicalTrials.gov NCT	NCT03628508
ClinicalTrials.gov NCT	NCT02585323
ClinicalTrials.gov NCT	NCT03247023
ClinicalTrials.gov NCT	NCT03452423
ClinicalTrials.gov NCT	NCT03324412
ClinicalTrials.gov NCT	NCT03023410
ClinicalTrials.gov NCT	NCT03327012
ClinicalTrials.gov NCT	NCT03011112
ClinicalTrials.gov NCT	NCT03762408
ClinicalTrials.gov NCT	NCT03276650
ClinicalTrials.gov NCT	NCT04003350
ClinicalTrials.gov NCT	NCT04108650
ClinicalTrials.gov NCT	NCT03346590
ClinicalTrials.gov NCT	NCT03168750
ClinicalTrials.gov NCT	NCT03442855
ClinicalTrials.gov NCT	NCT04178850
ClinicalTrials.gov NCT	NCT03245008
ClinicalTrials.gov NCT	NCT03466008
ClinicalTrials.gov NCT	NCT03568123
ClinicalTrials.gov NCT	NCT03156023
ClinicalTrials.gov NCT	NCT03339323
ClinicalTrials.gov NCT	NCT03025308
ClinicalTrials.gov NCT	NCT02941055
ClinicalTrials.gov NCT	NCT04358250
ClinicalTrials.gov NCT	NCT02541955
ClinicalTrials.gov NCT	NCT03514355
ClinicalTrials.gov NCT	NCT03994250
ClinicalTrials.gov NCT	NCT03161210
ClinicalTrials.gov NCT	NCT03166410
ClinicalTrials.gov NCT	NCT03069638
ClinicalTrials.gov NCT	NCT02671838
ClinicalTrials.gov NCT	NCT03454438
ClinicalTrials.gov NCT	NCT03387423
ClinicalTrials.gov NCT	NCT04112108
ClinicalTrials.gov NCT	NCT03345238
ClinicalTrials.gov NCT	NCT03178955
ClinicalTrials.gov NCT	NCT04027738
ClinicalTrials.gov NCT	NCT03470090
ClinicalTrials.gov NCT	NCT02699190
ClinicalTrials.gov NCT	NCT04645095
ClinicalTrials.gov NCT	NCT03208881
ClinicalTrials.gov NCT	NCT03188081
ClinicalTrials.gov NCT	NCT03332914
ClinicalTrials.gov NCT	NCT04398381
ClinicalTrials.gov NCT	NCT03147495
ClinicalTrials.gov NCT	NCT03113981
ClinicalTrials.gov NCT	NCT02146495
ClinicalTrials.gov NCT	NCT03182881
ClinicalTrials.gov NCT	NCT03102814
ClinicalTrials.gov NCT	NCT02962895
ClinicalTrials.gov NCT	NCT03166995
ClinicalTrials.gov NCT	NCT03717714
ClinicalTrials.gov NCT	NCT02995668
ClinicalTrials.gov NCT	NCT03110172
ClinicalTrials.gov NCT	NCT03168672
ClinicalTrials.gov NCT	NCT03350204
ClinicalTrials.gov NCT	NCT03309501
ClinicalTrials.gov NCT	NCT03326804
ClinicalTrials.gov NCT	NCT04496440
ClinicalTrials.gov NCT	NCT04299516
ClinicalTrials.gov NCT	NCT02985424
ClinicalTrials.gov NCT	NCT02905799
ClinicalTrials.gov NCT	NCT04305418
ClinicalTrials.gov NCT	NCT03226106
ClinicalTrials.gov NCT	NCT03097406
ClinicalTrials.gov NCT	NCT03326999
ClinicalTrials.gov NCT	NCT03138317
ClinicalTrials.gov NCT	NCT03157141
ClinicalTrials.gov NCT	NCT03326817
ClinicalTrials.gov NCT	NCT02367417
ClinicalTrials.gov NCT	NCT03186417
ClinicalTrials.gov NCT	NCT05211141
ClinicalTrials.gov NCT	NCT04364334
ClinicalTrials.gov NCT	NCT03100734
ClinicalTrials.gov NCT	NCT03033134
ClinicalTrials.gov NCT	NCT03193034
ClinicalTrials.gov NCT	NCT02908217
ClinicalTrials.gov NCT	NCT04823117
ClinicalTrials.gov NCT	NCT03100318
ClinicalTrials.gov NCT	NCT03304613
ClinicalTrials.gov NCT	NCT03240913
ClinicalTrials.gov NCT	NCT03143413
ClinicalTrials.gov NCT	NCT03139136
ClinicalTrials.gov NCT	NCT03016013
ClinicalTrials.gov NCT	NCT02977936
ClinicalTrials.gov NCT	NCT03112213
ClinicalTrials.gov NCT	NCT03017118
ClinicalTrials.gov NCT	NCT02832713
ClinicalTrials.gov NCT	NCT03274713
ClinicalTrials.gov NCT	NCT06361186
ClinicalTrials.gov NCT	NCT03227796
ClinicalTrials.gov NCT	NCT02865434
ClinicalTrials.gov NCT	NCT03099317
ClinicalTrials.gov NCT	NCT03058224
ClinicalTrials.gov NCT	NCT03186924
ClinicalTrials.gov NCT	NCT03222206
ClinicalTrials.gov NCT	NCT03063099
ClinicalTrials.gov NCT	NCT02990806
ClinicalTrials.gov NCT	NCT03125499
ClinicalTrials.gov NCT	NCT03389906
ClinicalTrials.gov NCT	NCT03100799
ClinicalTrials.gov NCT	NCT04462913
ClinicalTrials.gov NCT	NCT03113149
ClinicalTrials.gov NCT	NCT03199417
ClinicalTrials.gov NCT	NCT03248518
ClinicalTrials.gov NCT	NCT02997696
ClinicalTrials.gov NCT	NCT05663996
ClinicalTrials.gov NCT	NCT03355196
ClinicalTrials.gov NCT	NCT03318458
ClinicalTrials.gov NCT	NCT03599986
ClinicalTrials.gov NCT	NCT03182686
ClinicalTrials.gov NCT	NCT03116763
ClinicalTrials.gov NCT	NCT03247686
ClinicalTrials.gov NCT	NCT02948218
ClinicalTrials.gov NCT	NCT03703024
ClinicalTrials.gov NCT	NCT03231280
ClinicalTrials.gov NCT	NCT03239080
ClinicalTrials.gov NCT	NCT03850080
ClinicalTrials.gov NCT	NCT02902731
ClinicalTrials.gov NCT	NCT03289000
ClinicalTrials.gov NCT	NCT03090152
ClinicalTrials.gov NCT	NCT05034770
ClinicalTrials.gov NCT	NCT03297775
ClinicalTrials.gov NCT	NCT03396640
ClinicalTrials.gov NCT	NCT03205540
ClinicalTrials.gov NCT	NCT03270449
ClinicalTrials.gov NCT	NCT03291457
ClinicalTrials.gov NCT	NCT03152357
ClinicalTrials.gov NCT	NCT03060057
ClinicalTrials.gov NCT	NCT02695875
ClinicalTrials.gov NCT	NCT04123652
ClinicalTrials.gov NCT	NCT03265132
ClinicalTrials.gov NCT	NCT03120949
ClinicalTrials.gov NCT	NCT03039452
ClinicalTrials.gov NCT	NCT03088215
ClinicalTrials.gov NCT	NCT03245515
ClinicalTrials.gov NCT	NCT04095637
ClinicalTrials.gov NCT	NCT04312815
ClinicalTrials.gov NCT	NCT02741700
ClinicalTrials.gov NCT	NCT03112200
ClinicalTrials.gov NCT	NCT03299959
ClinicalTrials.gov NCT	NCT03086759
ClinicalTrials.gov NCT	NCT03656575
ClinicalTrials.gov NCT	NCT02840175
ClinicalTrials.gov NCT	NCT03100942
ClinicalTrials.gov NCT	NCT03274570
ClinicalTrials.gov NCT	NCT03027999
ClinicalTrials.gov NCT	NCT02925442
ClinicalTrials.gov NCT	NCT04419142
ClinicalTrials.gov NCT	NCT03050606
ClinicalTrials.gov NCT	NCT03337815
ClinicalTrials.gov NCT	NCT03136887
ClinicalTrials.gov NCT	NCT03192787
ClinicalTrials.gov NCT	NCT02935387
ClinicalTrials.gov NCT	NCT03328728
ClinicalTrials.gov NCT	NCT03160287
ClinicalTrials.gov NCT	NCT03062787
ClinicalTrials.gov NCT	NCT03149198
ClinicalTrials.gov NCT	NCT03075254
ClinicalTrials.gov NCT	NCT03174145
ClinicalTrials.gov NCT	NCT03072147
ClinicalTrials.gov NCT	NCT03224377
ClinicalTrials.gov NCT	NCT03349645
ClinicalTrials.gov NCT	NCT03254745
ClinicalTrials.gov NCT	NCT03183583
ClinicalTrials.gov NCT	NCT02997605
ClinicalTrials.gov NCT	NCT03334851
ClinicalTrials.gov NCT	NCT05927454
ClinicalTrials.gov NCT	NCT02912351
ClinicalTrials.gov NCT	NCT03155347
ClinicalTrials.gov NCT	NCT03409653
ClinicalTrials.gov NCT	NCT03060005
ClinicalTrials.gov NCT	NCT02966951
ClinicalTrials.gov NCT	NCT03125954
ClinicalTrials.gov NCT	NCT03660254
ClinicalTrials.gov NCT	NCT03012698
ClinicalTrials.gov NCT	NCT03419598
ClinicalTrials.gov NCT	NCT03411798
ClinicalTrials.gov NCT	NCT03356951
ClinicalTrials.gov NCT	NCT03151551
ClinicalTrials.gov NCT	NCT02799654
ClinicalTrials.gov NCT	NCT03029845
ClinicalTrials.gov NCT	NCT03198247
ClinicalTrials.gov NCT	NCT03327545
ClinicalTrials.gov NCT	NCT03267147
ClinicalTrials.gov NCT	NCT03379545
ClinicalTrials.gov NCT	NCT04216498
ClinicalTrials.gov NCT	NCT04321798
ClinicalTrials.gov NCT	NCT03286933
ClinicalTrials.gov NCT	NCT03142178
ClinicalTrials.gov NCT	NCT02883907
ClinicalTrials.gov NCT	NCT03289078
ClinicalTrials.gov NCT	NCT03140111
ClinicalTrials.gov NCT	NCT03216928
ClinicalTrials.gov NCT	NCT03931811
ClinicalTrials.gov NCT	NCT03004911
ClinicalTrials.gov NCT	NCT03798028
ClinicalTrials.gov NCT	NCT03058393
ClinicalTrials.gov NCT	NCT02482493
ClinicalTrials.gov NCT	NCT04419311
ClinicalTrials.gov NCT	NCT02995083
ClinicalTrials.gov NCT	NCT03262805
ClinicalTrials.gov NCT	NCT03238183
ClinicalTrials.gov NCT	NCT04972383
ClinicalTrials.gov NCT	NCT03647332
ClinicalTrials.gov NCT	NCT03155737
ClinicalTrials.gov NCT	NCT03129737
ClinicalTrials.gov NCT	NCT03014037
ClinicalTrials.gov NCT	NCT03152578
ClinicalTrials.gov NCT	NCT03200288
ClinicalTrials.gov NCT	NCT02262988
ClinicalTrials.gov NCT	NCT03257878
ClinicalTrials.gov NCT	NCT03358888
ClinicalTrials.gov NCT	NCT04986878
ClinicalTrials.gov NCT	NCT03628378
ClinicalTrials.gov NCT	NCT03161093
ClinicalTrials.gov NCT	NCT03339011
ClinicalTrials.gov NCT	NCT03157011
ClinicalTrials.gov NCT	NCT03731793
ClinicalTrials.gov NCT	NCT03110211
ClinicalTrials.gov NCT	NCT03034811
ClinicalTrials.gov NCT	NCT02616328
ClinicalTrials.gov NCT	NCT03225911
ClinicalTrials.gov NCT	NCT03207828
ClinicalTrials.gov NCT	NCT02933671
ClinicalTrials.gov NCT	NCT03041571
ClinicalTrials.gov NCT	NCT03126383
ClinicalTrials.gov NCT	NCT04057885
ClinicalTrials.gov NCT	NCT03727256
ClinicalTrials.gov NCT	NCT03273985
ClinicalTrials.gov NCT	NCT03263715
ClinicalTrials.gov NCT	NCT06322485
ClinicalTrials.gov NCT	NCT03778385
ClinicalTrials.gov NCT	NCT04060875
ClinicalTrials.gov NCT	NCT03347500
ClinicalTrials.gov NCT	NCT03104400
ClinicalTrials.gov NCT	NCT03586700
ClinicalTrials.gov NCT	NCT04205500
ClinicalTrials.gov NCT	NCT03239600
ClinicalTrials.gov NCT	NCT03257852
ClinicalTrials.gov NCT	NCT02798900
ClinicalTrials.gov NCT	NCT03290170
ClinicalTrials.gov NCT	NCT03215407
ClinicalTrials.gov NCT	NCT03270488
ClinicalTrials.gov NCT	NCT03102788
ClinicalTrials.gov NCT	NCT03330288
ClinicalTrials.gov NCT	NCT03101007
ClinicalTrials.gov NCT	NCT03290807
ClinicalTrials.gov NCT	NCT03384888
ClinicalTrials.gov NCT	NCT03328832
ClinicalTrials.gov NCT	NCT02581332
ClinicalTrials.gov NCT	NCT04587232
ClinicalTrials.gov NCT	NCT03302832
ClinicalTrials.gov NCT	NCT03113032
ClinicalTrials.gov NCT	NCT03281837
ClinicalTrials.gov NCT	NCT03344770
ClinicalTrials.gov NCT	NCT03228342
ClinicalTrials.gov NCT	NCT03394170
ClinicalTrials.gov NCT	NCT03028870
ClinicalTrials.gov NCT	NCT04587570
ClinicalTrials.gov NCT	NCT04178070
ClinicalTrials.gov NCT	NCT03226899
ClinicalTrials.gov NCT	NCT03278470
ClinicalTrials.gov NCT	NCT03287570
ClinicalTrials.gov NCT	NCT03714659
ClinicalTrials.gov NCT	NCT04832100
ClinicalTrials.gov NCT	NCT02969707
ClinicalTrials.gov NCT	NCT03617107
ClinicalTrials.gov NCT	NCT03227952
ClinicalTrials.gov NCT	NCT03109652
ClinicalTrials.gov NCT	NCT03758300
ClinicalTrials.gov NCT	NCT04260906
ClinicalTrials.gov NCT	NCT03757611
ClinicalTrials.gov NCT	NCT03331393
ClinicalTrials.gov NCT	NCT03357471
ClinicalTrials.gov NCT	NCT03008837
ClinicalTrials.gov NCT	NCT03131583
ClinicalTrials.gov NCT	NCT03379883
ClinicalTrials.gov NCT	NCT03042728
ClinicalTrials.gov NCT	NCT03017261
ClinicalTrials.gov NCT	NCT06018675
ClinicalTrials.gov NCT	NCT03325959
ClinicalTrials.gov NCT	NCT03024307
ClinicalTrials.gov NCT	NCT03386656
ClinicalTrials.gov NCT	NCT03608761
ClinicalTrials.gov NCT	NCT03390036
ClinicalTrials.gov NCT	NCT04214171
ClinicalTrials.gov NCT	NCT02808871
ClinicalTrials.gov NCT	NCT03345771
ClinicalTrials.gov NCT	NCT03254771
ClinicalTrials.gov NCT	NCT03769909
ClinicalTrials.gov NCT	NCT03073109
ClinicalTrials.gov NCT	NCT03311009
ClinicalTrials.gov NCT	NCT03184051
ClinicalTrials.gov NCT	NCT03398733
ClinicalTrials.gov NCT	NCT03972098
ClinicalTrials.gov NCT	NCT02760433
ClinicalTrials.gov NCT	NCT03907787
ClinicalTrials.gov NCT	NCT03658889
ClinicalTrials.gov NCT	NCT03466892
ClinicalTrials.gov NCT	NCT04321629
ClinicalTrials.gov NCT	NCT03701789
ClinicalTrials.gov NCT	NCT03339089
ClinicalTrials.gov NCT	NCT04067492
ClinicalTrials.gov NCT	NCT03896594
ClinicalTrials.gov NCT	NCT03789292
ClinicalTrials.gov NCT	NCT03823729
ClinicalTrials.gov NCT	NCT04133662
ClinicalTrials.gov NCT	NCT04264494
ClinicalTrials.gov NCT	NCT03606876
ClinicalTrials.gov NCT	NCT03437473
ClinicalTrials.gov NCT	NCT03875976
ClinicalTrials.gov NCT	NCT04623827
ClinicalTrials.gov NCT	NCT03717727
ClinicalTrials.gov NCT	NCT03279276
ClinicalTrials.gov NCT	NCT03459365
ClinicalTrials.gov NCT	NCT03857165
ClinicalTrials.gov NCT	NCT03290365
ClinicalTrials.gov NCT	NCT03954860
ClinicalTrials.gov NCT	NCT03501420
ClinicalTrials.gov NCT	NCT01938274
ClinicalTrials.gov NCT	NCT03729674
ClinicalTrials.gov NCT	NCT04079374
ClinicalTrials.gov NCT	NCT03731520
ClinicalTrials.gov NCT	NCT03836820
ClinicalTrials.gov NCT	NCT03569020
ClinicalTrials.gov NCT	NCT03476382
ClinicalTrials.gov NCT	NCT03473873
ClinicalTrials.gov NCT	NCT03841227
ClinicalTrials.gov NCT	NCT03173027
ClinicalTrials.gov NCT	NCT03365427
ClinicalTrials.gov NCT	NCT03776682
ClinicalTrials.gov NCT	NCT04862520
ClinicalTrials.gov NCT	NCT03117231
ClinicalTrials.gov NCT	NCT03319420
ClinicalTrials.gov NCT	NCT03554720
ClinicalTrials.gov NCT	NCT03691974
ClinicalTrials.gov NCT	NCT03450486
ClinicalTrials.gov NCT	NCT03714022
ClinicalTrials.gov NCT	NCT03346525
ClinicalTrials.gov NCT	NCT03727022
ClinicalTrials.gov NCT	NCT03381131
ClinicalTrials.gov NCT	NCT03621631
ClinicalTrials.gov NCT	NCT03728231
ClinicalTrials.gov NCT	NCT03612986
ClinicalTrials.gov NCT	NCT03577522
ClinicalTrials.gov NCT	NCT05076539
ClinicalTrials.gov NCT	NCT03485157
ClinicalTrials.gov NCT	NCT03411057
ClinicalTrials.gov NCT	NCT03601130
ClinicalTrials.gov NCT	NCT03503825
ClinicalTrials.gov NCT	NCT03885622
ClinicalTrials.gov NCT	NCT04022525
ClinicalTrials.gov NCT	NCT04199325
ClinicalTrials.gov NCT	NCT03635957
ClinicalTrials.gov NCT	NCT03686748
ClinicalTrials.gov NCT	NCT03631030
ClinicalTrials.gov NCT	NCT06060730
ClinicalTrials.gov NCT	NCT03793660
ClinicalTrials.gov NCT	NCT03203330
ClinicalTrials.gov NCT	NCT05869630
ClinicalTrials.gov NCT	NCT03497039
ClinicalTrials.gov NCT	NCT04678622
ClinicalTrials.gov NCT	NCT03915522
ClinicalTrials.gov NCT	NCT03980639
ClinicalTrials.gov NCT	NCT03511625
ClinicalTrials.gov NCT	NCT03530930
ClinicalTrials.gov NCT	NCT03564730
ClinicalTrials.gov NCT	NCT03827148
ClinicalTrials.gov NCT	NCT03763448
ClinicalTrials.gov NCT	NCT05380648
ClinicalTrials.gov NCT	NCT03854357
ClinicalTrials.gov NCT	NCT04427657
ClinicalTrials.gov NCT	NCT04056039
ClinicalTrials.gov NCT	NCT03704558
ClinicalTrials.gov NCT	NCT03368235
ClinicalTrials.gov NCT	NCT03623035
ClinicalTrials.gov NCT	NCT03707535
ClinicalTrials.gov NCT	NCT03449758
ClinicalTrials.gov NCT	NCT03452735
ClinicalTrials.gov NCT	NCT03437863
ClinicalTrials.gov NCT	NCT02786563
ClinicalTrials.gov NCT	NCT03612258
ClinicalTrials.gov NCT	NCT03492658
ClinicalTrials.gov NCT	NCT03616158
ClinicalTrials.gov NCT	NCT03832296
ClinicalTrials.gov NCT	NCT04243135
ClinicalTrials.gov NCT	NCT03560063
ClinicalTrials.gov NCT	NCT03506035
ClinicalTrials.gov NCT	NCT03436576
ClinicalTrials.gov NCT	NCT04229394
ClinicalTrials.gov NCT	NCT03580772
ClinicalTrials.gov NCT	NCT05031104
ClinicalTrials.gov NCT	NCT03533569
ClinicalTrials.gov NCT	NCT03625089
ClinicalTrials.gov NCT	NCT03327480
ClinicalTrials.gov NCT	NCT03208829
ClinicalTrials.gov NCT	NCT03599180
ClinicalTrials.gov NCT	NCT03464292
ClinicalTrials.gov NCT	NCT03750929
ClinicalTrials.gov NCT	NCT03778476
ClinicalTrials.gov NCT	NCT03294876
ClinicalTrials.gov NCT	NCT03400527
ClinicalTrials.gov NCT	NCT03561480
ClinicalTrials.gov NCT	NCT04267380
ClinicalTrials.gov NCT	NCT03326180
ClinicalTrials.gov NCT	NCT03484091
ClinicalTrials.gov NCT	NCT03446391
ClinicalTrials.gov NCT	NCT05788380
ClinicalTrials.gov NCT	NCT03601260
ClinicalTrials.gov NCT	NCT03500276
ClinicalTrials.gov NCT	NCT03133676
ClinicalTrials.gov NCT	NCT03598829
ClinicalTrials.gov NCT	NCT03562429
ClinicalTrials.gov NCT	NCT04852380
ClinicalTrials.gov NCT	NCT00837291
ClinicalTrials.gov NCT	NCT03186794
ClinicalTrials.gov NCT	NCT05316194
ClinicalTrials.gov NCT	NCT02955212
ClinicalTrials.gov NCT	NCT03196310
ClinicalTrials.gov NCT	NCT03685110
ClinicalTrials.gov NCT	NCT03275246
ClinicalTrials.gov NCT	NCT03583346
ClinicalTrials.gov NCT	NCT03473912
ClinicalTrials.gov NCT	NCT04044612
ClinicalTrials.gov NCT	NCT04328701
ClinicalTrials.gov NCT	NCT03895840
ClinicalTrials.gov NCT	NCT03435601
ClinicalTrials.gov NCT	NCT03540667
ClinicalTrials.gov NCT	NCT03664167
ClinicalTrials.gov NCT	NCT03460340
ClinicalTrials.gov NCT	NCT03582644
ClinicalTrials.gov NCT	NCT04059744
ClinicalTrials.gov NCT	NCT04865692
ClinicalTrials.gov NCT	NCT05544292
ClinicalTrials.gov NCT	NCT03747640
ClinicalTrials.gov NCT	NCT03286868
ClinicalTrials.gov NCT	NCT03173040
ClinicalTrials.gov NCT	NCT03236467
ClinicalTrials.gov NCT	NCT03882567
ClinicalTrials.gov NCT	NCT04638140
ClinicalTrials.gov NCT	NCT03457792
ClinicalTrials.gov NCT	NCT03751644
ClinicalTrials.gov NCT	NCT03687944
ClinicalTrials.gov NCT	NCT05615246
ClinicalTrials.gov NCT	NCT03452501
ClinicalTrials.gov NCT	NCT03406767
ClinicalTrials.gov NCT	NCT03778801
ClinicalTrials.gov NCT	NCT04384068
ClinicalTrials.gov NCT	NCT03883568
ClinicalTrials.gov NCT	NCT03740412
ClinicalTrials.gov NCT	NCT03658369
ClinicalTrials.gov NCT	NCT03810144
ClinicalTrials.gov NCT	NCT03691844
ClinicalTrials.gov NCT	NCT02991469
ClinicalTrials.gov NCT	NCT05683769
ClinicalTrials.gov NCT	NCT03528369
ClinicalTrials.gov NCT	NCT03613610
ClinicalTrials.gov NCT	NCT03715595
ClinicalTrials.gov NCT	NCT03763201
ClinicalTrials.gov NCT	NCT04873544
ClinicalTrials.gov NCT	NCT03511144
ClinicalTrials.gov NCT	NCT03744065
ClinicalTrials.gov NCT	NCT03545048
ClinicalTrials.gov NCT	NCT03247348
ClinicalTrials.gov NCT	NCT03417648
ClinicalTrials.gov NCT	NCT03476148
ClinicalTrials.gov NCT	NCT03500926
ClinicalTrials.gov NCT	NCT03187626
ClinicalTrials.gov NCT	NCT02899026
ClinicalTrials.gov NCT	NCT03166865
ClinicalTrials.gov NCT	NCT03690466
ClinicalTrials.gov NCT	NCT04284566
ClinicalTrials.gov NCT	NCT03485365
ClinicalTrials.gov NCT	NCT04019366
ClinicalTrials.gov NCT	NCT03429426
ClinicalTrials.gov NCT	NCT03458026
ClinicalTrials.gov NCT	NCT03755466
ClinicalTrials.gov NCT	NCT05515965
ClinicalTrials.gov NCT	NCT04035265
ClinicalTrials.gov NCT	NCT03460665
ClinicalTrials.gov NCT	NCT03777631
ClinicalTrials.gov NCT	NCT03648060
ClinicalTrials.gov NCT	NCT03711773
ClinicalTrials.gov NCT	NCT03793010
ClinicalTrials.gov NCT	NCT03705910
ClinicalTrials.gov NCT	NCT03484910
ClinicalTrials.gov NCT	NCT03757702
ClinicalTrials.gov NCT	NCT04066803
ClinicalTrials.gov NCT	NCT03364790
ClinicalTrials.gov NCT	NCT03843203
ClinicalTrials.gov NCT	NCT03975790
ClinicalTrials.gov NCT	NCT03830203
ClinicalTrials.gov NCT	NCT03781843
ClinicalTrials.gov NCT	NCT03612843
ClinicalTrials.gov NCT	NCT03445403
ClinicalTrials.gov NCT	NCT04653090
ClinicalTrials.gov NCT	NCT04204603
ClinicalTrials.gov NCT	NCT03410290
ClinicalTrials.gov NCT	NCT03168802
ClinicalTrials.gov NCT	NCT03608579
ClinicalTrials.gov NCT	NCT03636984
ClinicalTrials.gov NCT	NCT03535402
ClinicalTrials.gov NCT	NCT03628664
ClinicalTrials.gov NCT	NCT04454164
ClinicalTrials.gov NCT	NCT04199390
ClinicalTrials.gov NCT	NCT03483090
ClinicalTrials.gov NCT	NCT03365284
ClinicalTrials.gov NCT	NCT05280002
ClinicalTrials.gov NCT	NCT03268421
ClinicalTrials.gov NCT	NCT03770702
ClinicalTrials.gov NCT	NCT04931121
ClinicalTrials.gov NCT	NCT02947321
ClinicalTrials.gov NCT	NCT03952221
ClinicalTrials.gov NCT	NCT04402502
ClinicalTrials.gov NCT	NCT03694821
ClinicalTrials.gov NCT	NCT03618784
ClinicalTrials.gov NCT	NCT03404479
ClinicalTrials.gov NCT	NCT03750279
ClinicalTrials.gov NCT	NCT03746184
ClinicalTrials.gov NCT	NCT03431584
ClinicalTrials.gov NCT	NCT03676179
ClinicalTrials.gov NCT	NCT03363490
ClinicalTrials.gov NCT	NCT04667390
ClinicalTrials.gov NCT	NCT03615521
ClinicalTrials.gov NCT	NCT03663790
ClinicalTrials.gov NCT	NCT03563079
ClinicalTrials.gov NCT	NCT03561779
ClinicalTrials.gov NCT	NCT03624179
ClinicalTrials.gov NCT	NCT03840538
ClinicalTrials.gov NCT	NCT03770923
ClinicalTrials.gov NCT	NCT03505008
ClinicalTrials.gov NCT	NCT03731208
ClinicalTrials.gov NCT	NCT03540823
ClinicalTrials.gov NCT	NCT03679208
ClinicalTrials.gov NCT	NCT03385408
ClinicalTrials.gov NCT	NCT03556423
ClinicalTrials.gov NCT	NCT04107350
ClinicalTrials.gov NCT	NCT03839108
ClinicalTrials.gov NCT	NCT03303508
ClinicalTrials.gov NCT	NCT03781310
ClinicalTrials.gov NCT	NCT03358381
ClinicalTrials.gov NCT	NCT03699046
ClinicalTrials.gov NCT	NCT03276923
ClinicalTrials.gov NCT	NCT03071250
ClinicalTrials.gov NCT	NCT03754855
ClinicalTrials.gov NCT	NCT03445650
ClinicalTrials.gov NCT	NCT03542955
ClinicalTrials.gov NCT	NCT03410355
ClinicalTrials.gov NCT	NCT02987855
ClinicalTrials.gov NCT	NCT06163755
ClinicalTrials.gov NCT	NCT03440008
ClinicalTrials.gov NCT	NCT03611023
ClinicalTrials.gov NCT	NCT03383081
ClinicalTrials.gov NCT	NCT03427281
ClinicalTrials.gov NCT	NCT03580681
ClinicalTrials.gov NCT	NCT04445350
ClinicalTrials.gov NCT	NCT03418155
ClinicalTrials.gov NCT	NCT03666910
ClinicalTrials.gov NCT	NCT03661281
ClinicalTrials.gov NCT	NCT03008590
ClinicalTrials.gov NCT	NCT03563690
ClinicalTrials.gov NCT	NCT03615638
ClinicalTrials.gov NCT	NCT03542838
ClinicalTrials.gov NCT	NCT03576508
ClinicalTrials.gov NCT	NCT04834050
ClinicalTrials.gov NCT	NCT03660943
ClinicalTrials.gov NCT	NCT04006314
ClinicalTrials.gov NCT	NCT04591795
ClinicalTrials.gov NCT	NCT03641495
ClinicalTrials.gov NCT	NCT03426995
ClinicalTrials.gov NCT	NCT03743181
ClinicalTrials.gov NCT	NCT03432481
ClinicalTrials.gov NCT	NCT03711214
ClinicalTrials.gov NCT	NCT04267614
ClinicalTrials.gov NCT	NCT03702595
ClinicalTrials.gov NCT	NCT03997695
ClinicalTrials.gov NCT	NCT03201614
ClinicalTrials.gov NCT	NCT04998955
ClinicalTrials.gov NCT	NCT03379168
ClinicalTrials.gov NCT	NCT03650504
ClinicalTrials.gov NCT	NCT03899272
ClinicalTrials.gov NCT	NCT03059004
ClinicalTrials.gov NCT	NCT04087304
ClinicalTrials.gov NCT	NCT03558204
ClinicalTrials.gov NCT	NCT03003572
ClinicalTrials.gov NCT	NCT03453372
ClinicalTrials.gov NCT	NCT04419116
ClinicalTrials.gov NCT	NCT03513016
ClinicalTrials.gov NCT	NCT03056534
ClinicalTrials.gov NCT	NCT03816124
ClinicalTrials.gov NCT	NCT04753424
ClinicalTrials.gov NCT	NCT03528824
ClinicalTrials.gov NCT	NCT02795299
ClinicalTrials.gov NCT	NCT03477942
ClinicalTrials.gov NCT	NCT03671213
ClinicalTrials.gov NCT	NCT03702699
ClinicalTrials.gov NCT	NCT03361449
ClinicalTrials.gov NCT	NCT03308006
ClinicalTrials.gov NCT	NCT03882749
ClinicalTrials.gov NCT	NCT03886142
ClinicalTrials.gov NCT	NCT03358641
ClinicalTrials.gov NCT	NCT03558217
ClinicalTrials.gov NCT	NCT03328741
ClinicalTrials.gov NCT	NCT03573141
ClinicalTrials.gov NCT	NCT03639441
ClinicalTrials.gov NCT	NCT03703934
ClinicalTrials.gov NCT	NCT04196634
ClinicalTrials.gov NCT	NCT03703817
ClinicalTrials.gov NCT	NCT03022513
ClinicalTrials.gov NCT	NCT03726918
ClinicalTrials.gov NCT	NCT03937518
ClinicalTrials.gov NCT	NCT04696718
ClinicalTrials.gov NCT	NCT02290119
ClinicalTrials.gov NCT	NCT03772236
ClinicalTrials.gov NCT	NCT03827018
ClinicalTrials.gov NCT	NCT03467919
ClinicalTrials.gov NCT	NCT03378219
ClinicalTrials.gov NCT	NCT03344913
ClinicalTrials.gov NCT	NCT03817424
ClinicalTrials.gov NCT	NCT02964624
ClinicalTrials.gov NCT	NCT03719417
ClinicalTrials.gov NCT	NCT04483024
ClinicalTrials.gov NCT	NCT04120324
ClinicalTrials.gov NCT	NCT03525249
ClinicalTrials.gov NCT	NCT03850249
ClinicalTrials.gov NCT	NCT03429049
ClinicalTrials.gov NCT	NCT03232749
ClinicalTrials.gov NCT	NCT03282149
ClinicalTrials.gov NCT	NCT03460236
ClinicalTrials.gov NCT	NCT03479749
ClinicalTrials.gov NCT	NCT03696836
ClinicalTrials.gov NCT	NCT03595618
ClinicalTrials.gov NCT	NCT03293719
ClinicalTrials.gov NCT	NCT03662919
ClinicalTrials.gov NCT	NCT03691818
ClinicalTrials.gov NCT	NCT03600818
ClinicalTrials.gov NCT	NCT03840096
ClinicalTrials.gov NCT	NCT03408496
ClinicalTrials.gov NCT	NCT03448796
ClinicalTrials.gov NCT	NCT03661996
ClinicalTrials.gov NCT	NCT04749758
ClinicalTrials.gov NCT	NCT04464096
ClinicalTrials.gov NCT	NCT03540186
ClinicalTrials.gov NCT	NCT03281863
ClinicalTrials.gov NCT	NCT03973463
ClinicalTrials.gov NCT	NCT03873363
ClinicalTrials.gov NCT	NCT03745586
ClinicalTrials.gov NCT	NCT03546335
ClinicalTrials.gov NCT	NCT03383263
ClinicalTrials.gov NCT	NCT03626116
ClinicalTrials.gov NCT	NCT03227419
ClinicalTrials.gov NCT	NCT04862117
ClinicalTrials.gov NCT	NCT03698916
ClinicalTrials.gov NCT	NCT03084419
ClinicalTrials.gov NCT	NCT05225519
ClinicalTrials.gov NCT	NCT03513731
ClinicalTrials.gov NCT	NCT03442231
ClinicalTrials.gov NCT	NCT03400631
ClinicalTrials.gov NCT	NCT03563131
ClinicalTrials.gov NCT	NCT04098731
ClinicalTrials.gov NCT	NCT03360500
ClinicalTrials.gov NCT	NCT03687775
ClinicalTrials.gov NCT	NCT04352075
ClinicalTrials.gov NCT	NCT03378440
ClinicalTrials.gov NCT	NCT03902340
ClinicalTrials.gov NCT	NCT03875040
ClinicalTrials.gov NCT	NCT03737149
ClinicalTrials.gov NCT	NCT05633849
ClinicalTrials.gov NCT	NCT03362957
ClinicalTrials.gov NCT	NCT03630757
ClinicalTrials.gov NCT	NCT05869370
ClinicalTrials.gov NCT	NCT03712475
ClinicalTrials.gov NCT	NCT03962270
ClinicalTrials.gov NCT	NCT03425019
ClinicalTrials.gov NCT	NCT03653416
ClinicalTrials.gov NCT	NCT03535519
ClinicalTrials.gov NCT	NCT05914337
ClinicalTrials.gov NCT	NCT03913052
ClinicalTrials.gov NCT	NCT04267432
ClinicalTrials.gov NCT	NCT03644615
ClinicalTrials.gov NCT	NCT03593837
ClinicalTrials.gov NCT	NCT03660059
ClinicalTrials.gov NCT	NCT03766100
ClinicalTrials.gov NCT	NCT03372200
ClinicalTrials.gov NCT	NCT03949400
ClinicalTrials.gov NCT	NCT03589300
ClinicalTrials.gov NCT	NCT03456206
ClinicalTrials.gov NCT	NCT03806842
ClinicalTrials.gov NCT	NCT03455842
ClinicalTrials.gov NCT	NCT04192006
ClinicalTrials.gov NCT	NCT03529942
ClinicalTrials.gov NCT	NCT03379415
ClinicalTrials.gov NCT	NCT03850587
ClinicalTrials.gov NCT	NCT03604354
ClinicalTrials.gov NCT	NCT03353233
ClinicalTrials.gov NCT	NCT03421054
ClinicalTrials.gov NCT	NCT03632187
ClinicalTrials.gov NCT	NCT03477487
ClinicalTrials.gov NCT	NCT03682705
ClinicalTrials.gov NCT	NCT03431298
ClinicalTrials.gov NCT	NCT03710005
ClinicalTrials.gov NCT	NCT03740451
ClinicalTrials.gov NCT	NCT03472677
ClinicalTrials.gov NCT	NCT03722277
ClinicalTrials.gov NCT	NCT03740347
ClinicalTrials.gov NCT	NCT05033977
ClinicalTrials.gov NCT	NCT06285045
ClinicalTrials.gov NCT	NCT04095845
ClinicalTrials.gov NCT	NCT04524845
ClinicalTrials.gov NCT	NCT03542045
ClinicalTrials.gov NCT	NCT03755245
ClinicalTrials.gov NCT	NCT03427047
ClinicalTrials.gov NCT	NCT03483597
ClinicalTrials.gov NCT	NCT04999683
ClinicalTrials.gov NCT	NCT03434197
ClinicalTrials.gov NCT	NCT03401905
ClinicalTrials.gov NCT	NCT04011553
ClinicalTrials.gov NCT	NCT03100253
ClinicalTrials.gov NCT	NCT03289754
ClinicalTrials.gov NCT	NCT03804853
ClinicalTrials.gov NCT	NCT04306653
ClinicalTrials.gov NCT	NCT03276351
ClinicalTrials.gov NCT	NCT04502251
ClinicalTrials.gov NCT	NCT04088747
ClinicalTrials.gov NCT	NCT04092153
ClinicalTrials.gov NCT	NCT04057651
ClinicalTrials.gov NCT	NCT03538054
ClinicalTrials.gov NCT	NCT03605251
ClinicalTrials.gov NCT	NCT05036551
ClinicalTrials.gov NCT	NCT04188054
ClinicalTrials.gov NCT	NCT05250154
ClinicalTrials.gov NCT	NCT03394898
ClinicalTrials.gov NCT	NCT03600805
ClinicalTrials.gov NCT	NCT03955497
ClinicalTrials.gov NCT	NCT03503305
ClinicalTrials.gov NCT	NCT03764397
ClinicalTrials.gov NCT	NCT02885597
ClinicalTrials.gov NCT	NCT05455177
ClinicalTrials.gov NCT	NCT03442153
ClinicalTrials.gov NCT	NCT03570554
ClinicalTrials.gov NCT	NCT03358654
ClinicalTrials.gov NCT	NCT03311854
ClinicalTrials.gov NCT	NCT03535454
ClinicalTrials.gov NCT	NCT03951545
ClinicalTrials.gov NCT	NCT03574545
ClinicalTrials.gov NCT	NCT03547947
ClinicalTrials.gov NCT	NCT03944447
ClinicalTrials.gov NCT	NCT03408145
ClinicalTrials.gov NCT	NCT03410745
ClinicalTrials.gov NCT	NCT03495245
ClinicalTrials.gov NCT	NCT03223298
ClinicalTrials.gov NCT	NCT03573245
ClinicalTrials.gov NCT	NCT03498833
ClinicalTrials.gov NCT	NCT03693833
ClinicalTrials.gov NCT	NCT03450733
ClinicalTrials.gov NCT	NCT03567187
ClinicalTrials.gov NCT	NCT03601533
ClinicalTrials.gov NCT	NCT03550833
ClinicalTrials.gov NCT	NCT03543709
ClinicalTrials.gov NCT	NCT03691909
ClinicalTrials.gov NCT	NCT04172688
ClinicalTrials.gov NCT	NCT03417778
ClinicalTrials.gov NCT	NCT01694693
ClinicalTrials.gov NCT	NCT03487211
ClinicalTrials.gov NCT	NCT04022928
ClinicalTrials.gov NCT	NCT03428893
ClinicalTrials.gov NCT	NCT03456011
ClinicalTrials.gov NCT	NCT06167928
ClinicalTrials.gov NCT	NCT03699293
ClinicalTrials.gov NCT	NCT03441997
ClinicalTrials.gov NCT	NCT03709797
ClinicalTrials.gov NCT	NCT03690232
ClinicalTrials.gov NCT	NCT03658915
ClinicalTrials.gov NCT	NCT04256785
ClinicalTrials.gov NCT	NCT03977415
ClinicalTrials.gov NCT	NCT03571178
ClinicalTrials.gov NCT	NCT03773978
ClinicalTrials.gov NCT	NCT03852888
ClinicalTrials.gov NCT	NCT03865888
ClinicalTrials.gov NCT	NCT03561688
ClinicalTrials.gov NCT	NCT03736278
ClinicalTrials.gov NCT	NCT03478111
ClinicalTrials.gov NCT	NCT03196011
ClinicalTrials.gov NCT	NCT03784261
ClinicalTrials.gov NCT	NCT03768128
ClinicalTrials.gov NCT	NCT03649061
ClinicalTrials.gov NCT	NCT03559478
ClinicalTrials.gov NCT	NCT03651193
ClinicalTrials.gov NCT	NCT03383471
ClinicalTrials.gov NCT	NCT03469193
ClinicalTrials.gov NCT	NCT04539171
ClinicalTrials.gov NCT	NCT03523897
ClinicalTrials.gov NCT	NCT03491761
ClinicalTrials.gov NCT	NCT03514056
ClinicalTrials.gov NCT	NCT03317756
ClinicalTrials.gov NCT	NCT04113785
ClinicalTrials.gov NCT	NCT03445715
ClinicalTrials.gov NCT	NCT03666585
ClinicalTrials.gov NCT	NCT03365856
ClinicalTrials.gov NCT	NCT02717585
ClinicalTrials.gov NCT	NCT03540615
ClinicalTrials.gov NCT	NCT03497585
ClinicalTrials.gov NCT	NCT03656185
ClinicalTrials.gov NCT	NCT04234685
ClinicalTrials.gov NCT	NCT03734900
ClinicalTrials.gov NCT	NCT02771600
ClinicalTrials.gov NCT	NCT03472300
ClinicalTrials.gov NCT	NCT03430388
ClinicalTrials.gov NCT	NCT03522415
ClinicalTrials.gov NCT	NCT03375632
ClinicalTrials.gov NCT	NCT03327870
ClinicalTrials.gov NCT	NCT05038670
ClinicalTrials.gov NCT	NCT03510442
ClinicalTrials.gov NCT	NCT03911570
ClinicalTrials.gov NCT	NCT03538470
ClinicalTrials.gov NCT	NCT03385759
ClinicalTrials.gov NCT	NCT03624075
ClinicalTrials.gov NCT	NCT03809975
ClinicalTrials.gov NCT	NCT03682588
ClinicalTrials.gov NCT	NCT03441607
ClinicalTrials.gov NCT	NCT03242707
ClinicalTrials.gov NCT	NCT03120052
ClinicalTrials.gov NCT	NCT03549052
ClinicalTrials.gov NCT	NCT04310852
ClinicalTrials.gov NCT	NCT03561506
ClinicalTrials.gov NCT	NCT03670706
ClinicalTrials.gov NCT	NCT03726749
ClinicalTrials.gov NCT	NCT03434106
ClinicalTrials.gov NCT	NCT03681106
ClinicalTrials.gov NCT	NCT03527849
ClinicalTrials.gov NCT	NCT03640806
ClinicalTrials.gov NCT	NCT03718611
ClinicalTrials.gov NCT	NCT03411993
ClinicalTrials.gov NCT	NCT04168593
ClinicalTrials.gov NCT	NCT04798911
ClinicalTrials.gov NCT	NCT03744611
ClinicalTrials.gov NCT	NCT03406637
ClinicalTrials.gov NCT	NCT03301883
ClinicalTrials.gov NCT	NCT03785197
ClinicalTrials.gov NCT	NCT03952897
ClinicalTrials.gov NCT	NCT04369261
ClinicalTrials.gov NCT	NCT03357575
ClinicalTrials.gov NCT	NCT03357770
ClinicalTrials.gov NCT	NCT03888807
ClinicalTrials.gov NCT	NCT03733509
ClinicalTrials.gov NCT	NCT03680807
ClinicalTrials.gov NCT	NCT03410056
ClinicalTrials.gov NCT	NCT03719885
ClinicalTrials.gov NCT	NCT03202056
ClinicalTrials.gov NCT	NCT04188561
ClinicalTrials.gov NCT	NCT04649528
ClinicalTrials.gov NCT	NCT03508713
ClinicalTrials.gov NCT	NCT03482349
ClinicalTrials.gov NCT	NCT03832413
ClinicalTrials.gov NCT	NCT03365271
ClinicalTrials.gov NCT	NCT03445871
ClinicalTrials.gov NCT	NCT03833271
ClinicalTrials.gov NCT	NCT03538093
ClinicalTrials.gov NCT	NCT03736733
ClinicalTrials.gov NCT	NCT04211987
ClinicalTrials.gov NCT	NCT04418687
ClinicalTrials.gov NCT	NCT03589287
ClinicalTrials.gov NCT	NCT03556787
ClinicalTrials.gov NCT	NCT03586687
ClinicalTrials.gov NCT	NCT04747444
ClinicalTrials.gov NCT	NCT03878589
ClinicalTrials.gov NCT	NCT03790189
ClinicalTrials.gov NCT	NCT04179292
ClinicalTrials.gov NCT	NCT04004429
ClinicalTrials.gov NCT	NCT04051489
ClinicalTrials.gov NCT	NCT04500444
ClinicalTrials.gov NCT	NCT03936192
ClinicalTrials.gov NCT	NCT03809962
ClinicalTrials.gov NCT	NCT04160091
ClinicalTrials.gov NCT	NCT03502889
ClinicalTrials.gov NCT	NCT03869229
ClinicalTrials.gov NCT	NCT03897829
ClinicalTrials.gov NCT	NCT03846791
ClinicalTrials.gov NCT	NCT04099394
ClinicalTrials.gov NCT	NCT03769662
ClinicalTrials.gov NCT	NCT04185194
ClinicalTrials.gov NCT	NCT04136262
ClinicalTrials.gov NCT	NCT04120727
ClinicalTrials.gov NCT	NCT03823573
ClinicalTrials.gov NCT	NCT03316027
ClinicalTrials.gov NCT	NCT03924960
ClinicalTrials.gov NCT	NCT04275427
ClinicalTrials.gov NCT	NCT04585373
ClinicalTrials.gov NCT	NCT03656627
ClinicalTrials.gov NCT	NCT04204265
ClinicalTrials.gov NCT	NCT03467165
ClinicalTrials.gov NCT	NCT03506165
ClinicalTrials.gov NCT	NCT03693274
ClinicalTrials.gov NCT	NCT03757520
ClinicalTrials.gov NCT	NCT03920020
ClinicalTrials.gov NCT	NCT03966820
ClinicalTrials.gov NCT	NCT04019782
ClinicalTrials.gov NCT	NCT04087720
ClinicalTrials.gov NCT	NCT03949673
ClinicalTrials.gov NCT	NCT03908827
ClinicalTrials.gov NCT	NCT04536727
ClinicalTrials.gov NCT	NCT03650673
ClinicalTrials.gov NCT	NCT02418273
ClinicalTrials.gov NCT	NCT03935373
ClinicalTrials.gov NCT	NCT04070027
ClinicalTrials.gov NCT	NCT04031820
ClinicalTrials.gov NCT	NCT04027231
ClinicalTrials.gov NCT	NCT03963674
ClinicalTrials.gov NCT	NCT03801265
ClinicalTrials.gov NCT	NCT04065074
ClinicalTrials.gov NCT	NCT04120831
ClinicalTrials.gov NCT	NCT04240873
ClinicalTrials.gov NCT	NCT04084873
ClinicalTrials.gov NCT	NCT03966573
ClinicalTrials.gov NCT	NCT03636373
ClinicalTrials.gov NCT	NCT05054686
ClinicalTrials.gov NCT	NCT03926286
ClinicalTrials.gov NCT	NCT03848130
ClinicalTrials.gov NCT	NCT03759522
ClinicalTrials.gov NCT	NCT04496622
ClinicalTrials.gov NCT	NCT04049448
ClinicalTrials.gov NCT	NCT03771430
ClinicalTrials.gov NCT	NCT04485325
ClinicalTrials.gov NCT	NCT03905525
ClinicalTrials.gov NCT	NCT04098757
ClinicalTrials.gov NCT	NCT04172831
ClinicalTrials.gov NCT	NCT05344131
ClinicalTrials.gov NCT	NCT06298760
ClinicalTrials.gov NCT	NCT03843931
ClinicalTrials.gov NCT	NCT04106986
ClinicalTrials.gov NCT	NCT03905486
ClinicalTrials.gov NCT	NCT03897686
ClinicalTrials.gov NCT	NCT03858725
ClinicalTrials.gov NCT	NCT03947125
ClinicalTrials.gov NCT	NCT03815448
ClinicalTrials.gov NCT	NCT03371225
ClinicalTrials.gov NCT	NCT04772625
ClinicalTrials.gov NCT	NCT04188925
ClinicalTrials.gov NCT	NCT04121130
ClinicalTrials.gov NCT	NCT04069325
ClinicalTrials.gov NCT	NCT03841357
ClinicalTrials.gov NCT	NCT03711448
ClinicalTrials.gov NCT	NCT04218630
ClinicalTrials.gov NCT	NCT03644160
ClinicalTrials.gov NCT	NCT04221425
ClinicalTrials.gov NCT	NCT03522025
ClinicalTrials.gov NCT	NCT04620525
ClinicalTrials.gov NCT	NCT03631225
ClinicalTrials.gov NCT	NCT03889925
ClinicalTrials.gov NCT	NCT03818022
ClinicalTrials.gov NCT	NCT03927339
ClinicalTrials.gov NCT	NCT04153825
ClinicalTrials.gov NCT	NCT03714425
ClinicalTrials.gov NCT	NCT03477630
ClinicalTrials.gov NCT	NCT03838939
ClinicalTrials.gov NCT	NCT03966248
ClinicalTrials.gov NCT	NCT04158557
ClinicalTrials.gov NCT	NCT03866330
ClinicalTrials.gov NCT	NCT03064139
ClinicalTrials.gov NCT	NCT04135339
ClinicalTrials.gov NCT	NCT04050839
ClinicalTrials.gov NCT	NCT03922763
ClinicalTrials.gov NCT	NCT04913935
ClinicalTrials.gov NCT	NCT04037735
ClinicalTrials.gov NCT	NCT03678363
ClinicalTrials.gov NCT	NCT04078386
ClinicalTrials.gov NCT	NCT03648463
ClinicalTrials.gov NCT	NCT04265196
ClinicalTrials.gov NCT	NCT04017858
ClinicalTrials.gov NCT	NCT03636035
ClinicalTrials.gov NCT	NCT04515758
ClinicalTrials.gov NCT	NCT05387135
ClinicalTrials.gov NCT	NCT04387396
ClinicalTrials.gov NCT	NCT03785535
ClinicalTrials.gov NCT	NCT03948386
ClinicalTrials.gov NCT	NCT03274063
ClinicalTrials.gov NCT	NCT03776981
ClinicalTrials.gov NCT	NCT03878368
ClinicalTrials.gov NCT	NCT03858504
ClinicalTrials.gov NCT	NCT04641546
ClinicalTrials.gov NCT	NCT04178304
ClinicalTrials.gov NCT	NCT03905512
ClinicalTrials.gov NCT	NCT03602872
ClinicalTrials.gov NCT	NCT04134169
ClinicalTrials.gov NCT	NCT03895489
ClinicalTrials.gov NCT	NCT04070989
ClinicalTrials.gov NCT	NCT04506580
ClinicalTrials.gov NCT	NCT05382429
ClinicalTrials.gov NCT	NCT03943576
ClinicalTrials.gov NCT	NCT04071691
ClinicalTrials.gov NCT	NCT03965091
ClinicalTrials.gov NCT	NCT03271229
ClinicalTrials.gov NCT	NCT03524729
ClinicalTrials.gov NCT	NCT03771989
ClinicalTrials.gov NCT	NCT03891680
ClinicalTrials.gov NCT	NCT04206462
ClinicalTrials.gov NCT	NCT03823391
ClinicalTrials.gov NCT	NCT03913962
ClinicalTrials.gov NCT	NCT04602091
ClinicalTrials.gov NCT	NCT04313894
ClinicalTrials.gov NCT	NCT03576794
ClinicalTrials.gov NCT	NCT04111276
ClinicalTrials.gov NCT	NCT03619876
ClinicalTrials.gov NCT	NCT03763760
ClinicalTrials.gov NCT	NCT03969680
ClinicalTrials.gov NCT	NCT03797560
ClinicalTrials.gov NCT	NCT05661760
ClinicalTrials.gov NCT	NCT03658694
ClinicalTrials.gov NCT	NCT04034394
ClinicalTrials.gov NCT	NCT04163991
ClinicalTrials.gov NCT	NCT04804462
ClinicalTrials.gov NCT	NCT04192162
ClinicalTrials.gov NCT	NCT03844412
ClinicalTrials.gov NCT	NCT04204512
ClinicalTrials.gov NCT	NCT05570240
ClinicalTrials.gov NCT	NCT03669367
ClinicalTrials.gov NCT	NCT03800901
ClinicalTrials.gov NCT	NCT03932344
ClinicalTrials.gov NCT	NCT05047744
ClinicalTrials.gov NCT	NCT04174092
ClinicalTrials.gov NCT	NCT04455789
ClinicalTrials.gov NCT	NCT04587544
ClinicalTrials.gov NCT	NCT04042792
ClinicalTrials.gov NCT	NCT03769168
ClinicalTrials.gov NCT	NCT03868072
ClinicalTrials.gov NCT	NCT04007172
ClinicalTrials.gov NCT	NCT04018001
ClinicalTrials.gov NCT	NCT03715140
ClinicalTrials.gov NCT	NCT03925467
ClinicalTrials.gov NCT	NCT03922867
ClinicalTrials.gov NCT	NCT04077567
ClinicalTrials.gov NCT	NCT04904367
ClinicalTrials.gov NCT	NCT03893292
ClinicalTrials.gov NCT	NCT03781544
ClinicalTrials.gov NCT	NCT03835910
ClinicalTrials.gov NCT	NCT05767801
ClinicalTrials.gov NCT	NCT04499001
ClinicalTrials.gov NCT	NCT05187468
ClinicalTrials.gov NCT	NCT04035668
ClinicalTrials.gov NCT	NCT06029868
ClinicalTrials.gov NCT	NCT04068246
ClinicalTrials.gov NCT	NCT03984669
ClinicalTrials.gov NCT	NCT04129944
ClinicalTrials.gov NCT	NCT03519269
ClinicalTrials.gov NCT	NCT04472481
ClinicalTrials.gov NCT	NCT04113681
ClinicalTrials.gov NCT	NCT05664165
ClinicalTrials.gov NCT	NCT03993548
ClinicalTrials.gov NCT	NCT04227366
ClinicalTrials.gov NCT	NCT04777526
ClinicalTrials.gov NCT	NCT04075526
ClinicalTrials.gov NCT	NCT03792165
ClinicalTrials.gov NCT	NCT04083326
ClinicalTrials.gov NCT	NCT04002765
ClinicalTrials.gov NCT	NCT04147026
ClinicalTrials.gov NCT	NCT03627065
ClinicalTrials.gov NCT	NCT03757065
ClinicalTrials.gov NCT	NCT04598126
ClinicalTrials.gov NCT	NCT03773965
ClinicalTrials.gov NCT	NCT04036266
ClinicalTrials.gov NCT	NCT03838874
ClinicalTrials.gov NCT	NCT04769531
ClinicalTrials.gov NCT	NCT04045431
ClinicalTrials.gov NCT	NCT04465331
ClinicalTrials.gov NCT	NCT04137731
ClinicalTrials.gov NCT	NCT03806881
ClinicalTrials.gov NCT	NCT03912610
ClinicalTrials.gov NCT	NCT04415710
ClinicalTrials.gov NCT	NCT04117490
ClinicalTrials.gov NCT	NCT04034043
ClinicalTrials.gov NCT	NCT03971890
ClinicalTrials.gov NCT	NCT04242303
ClinicalTrials.gov NCT	NCT04046003
ClinicalTrials.gov NCT	NCT03657303
ClinicalTrials.gov NCT	NCT04063943
ClinicalTrials.gov NCT	NCT04589702
ClinicalTrials.gov NCT	NCT04329884
ClinicalTrials.gov NCT	NCT04108702
ClinicalTrials.gov NCT	NCT04138784
ClinicalTrials.gov NCT	NCT04230902
ClinicalTrials.gov NCT	NCT03928184
ClinicalTrials.gov NCT	NCT03770884
ClinicalTrials.gov NCT	NCT04058002
ClinicalTrials.gov NCT	NCT04040764
ClinicalTrials.gov NCT	NCT03509064
ClinicalTrials.gov NCT	NCT04018690
ClinicalTrials.gov NCT	NCT03856190
ClinicalTrials.gov NCT	NCT03810521
ClinicalTrials.gov NCT	NCT04047121
ClinicalTrials.gov NCT	NCT04195464
ClinicalTrials.gov NCT	NCT04110184
ClinicalTrials.gov NCT	NCT04577521
ClinicalTrials.gov NCT	NCT03774121
ClinicalTrials.gov NCT	NCT04165902
ClinicalTrials.gov NCT	NCT03798002
ClinicalTrials.gov NCT	NCT03812302
ClinicalTrials.gov NCT	NCT04519021
ClinicalTrials.gov NCT	NCT03890302
ClinicalTrials.gov NCT	NCT03706521
ClinicalTrials.gov NCT	NCT04129164
ClinicalTrials.gov NCT	NCT04207021
ClinicalTrials.gov NCT	NCT04056221
ClinicalTrials.gov NCT	NCT03843684
ClinicalTrials.gov NCT	NCT04049279
ClinicalTrials.gov NCT	NCT04039984
ClinicalTrials.gov NCT	NCT03725202
ClinicalTrials.gov NCT	NCT03919279
ClinicalTrials.gov NCT	NCT04105179
ClinicalTrials.gov NCT	NCT03482479
ClinicalTrials.gov NCT	NCT04426864
ClinicalTrials.gov NCT	NCT03801564
ClinicalTrials.gov NCT	NCT03980964
ClinicalTrials.gov NCT	NCT03915964
ClinicalTrials.gov NCT	NCT04077164
ClinicalTrials.gov NCT	NCT03802890
ClinicalTrials.gov NCT	NCT03841279
ClinicalTrials.gov NCT	NCT04995679
ClinicalTrials.gov NCT	NCT04557943
ClinicalTrials.gov NCT	NCT04100538
ClinicalTrials.gov NCT	NCT05366608
ClinicalTrials.gov NCT	NCT03794908
ClinicalTrials.gov NCT	NCT04084223
ClinicalTrials.gov NCT	NCT03737708
ClinicalTrials.gov NCT	NCT03978208
ClinicalTrials.gov NCT	NCT03974308
ClinicalTrials.gov NCT	NCT04653623
ClinicalTrials.gov NCT	NCT04015323
ClinicalTrials.gov NCT	NCT03675308
ClinicalTrials.gov NCT	NCT03988023
ClinicalTrials.gov NCT	NCT03882008
ClinicalTrials.gov NCT	NCT03992612
ClinicalTrials.gov NCT	NCT03953846
ClinicalTrials.gov NCT	NCT04956510
ClinicalTrials.gov NCT	NCT04563455
ClinicalTrials.gov NCT	NCT04619550
ClinicalTrials.gov NCT	NCT04542655
ClinicalTrials.gov NCT	NCT03940950
ClinicalTrials.gov NCT	NCT04052308
ClinicalTrials.gov NCT	NCT04810923
ClinicalTrials.gov NCT	NCT04072055
ClinicalTrials.gov NCT	NCT03956550
ClinicalTrials.gov NCT	NCT03852355
ClinicalTrials.gov NCT	NCT04157855
ClinicalTrials.gov NCT	NCT03991910
ClinicalTrials.gov NCT	NCT03821090
ClinicalTrials.gov NCT	NCT03922490
ClinicalTrials.gov NCT	NCT04645238
ClinicalTrials.gov NCT	NCT03700138
ClinicalTrials.gov NCT	NCT03983408
ClinicalTrials.gov NCT	NCT03923738
ClinicalTrials.gov NCT	NCT02743208
ClinicalTrials.gov NCT	NCT04244838
ClinicalTrials.gov NCT	NCT02790723
ClinicalTrials.gov NCT	NCT05998538
ClinicalTrials.gov NCT	NCT04472390
ClinicalTrials.gov NCT	NCT03853395
ClinicalTrials.gov NCT	NCT03893981
ClinicalTrials.gov NCT	NCT06227195
ClinicalTrials.gov NCT	NCT04191395
ClinicalTrials.gov NCT	NCT05219214
ClinicalTrials.gov NCT	NCT04171414
ClinicalTrials.gov NCT	NCT03975595
ClinicalTrials.gov NCT	NCT03782181
ClinicalTrials.gov NCT	NCT05767814
ClinicalTrials.gov NCT	NCT04264481
ClinicalTrials.gov NCT	NCT04089514
ClinicalTrials.gov NCT	NCT03876795
ClinicalTrials.gov NCT	NCT04084795
ClinicalTrials.gov NCT	NCT03926195
ClinicalTrials.gov NCT	NCT03852914
ClinicalTrials.gov NCT	NCT04016272
ClinicalTrials.gov NCT	NCT03194204
ClinicalTrials.gov NCT	NCT04212572
ClinicalTrials.gov NCT	NCT04170504
ClinicalTrials.gov NCT	NCT04693104
ClinicalTrials.gov NCT	NCT03956004
ClinicalTrials.gov NCT	NCT05634304
ClinicalTrials.gov NCT	NCT03761472
ClinicalTrials.gov NCT	NCT03867604
ClinicalTrials.gov NCT	NCT03491904
ClinicalTrials.gov NCT	NCT03835624
ClinicalTrials.gov NCT	NCT04325334
ClinicalTrials.gov NCT	NCT03841734
ClinicalTrials.gov NCT	NCT04084834
ClinicalTrials.gov NCT	NCT04168034
ClinicalTrials.gov NCT	NCT03847324
ClinicalTrials.gov NCT	NCT03879434
ClinicalTrials.gov NCT	NCT03665116
ClinicalTrials.gov NCT	NCT04018599
ClinicalTrials.gov NCT	NCT04163913
ClinicalTrials.gov NCT	NCT04788706
ClinicalTrials.gov NCT	NCT03951506
ClinicalTrials.gov NCT	NCT04061499
ClinicalTrials.gov NCT	NCT03934099
ClinicalTrials.gov NCT	NCT03891199
ClinicalTrials.gov NCT	NCT04454034
ClinicalTrials.gov NCT	NCT05367817
ClinicalTrials.gov NCT	NCT03813017
ClinicalTrials.gov NCT	NCT05122117
ClinicalTrials.gov NCT	NCT03681613
ClinicalTrials.gov NCT	NCT03938636
ClinicalTrials.gov NCT	NCT04049318
ClinicalTrials.gov NCT	NCT03956719
ClinicalTrials.gov NCT	NCT03961113
ClinicalTrials.gov NCT	NCT04536519
ClinicalTrials.gov NCT	NCT04170218
ClinicalTrials.gov NCT	NCT04128618
ClinicalTrials.gov NCT	NCT03986918
ClinicalTrials.gov NCT	NCT04111718
ClinicalTrials.gov NCT	NCT03843658
ClinicalTrials.gov NCT	NCT03836586
ClinicalTrials.gov NCT	NCT03815734
ClinicalTrials.gov NCT	NCT04287517
ClinicalTrials.gov NCT	NCT04181216
ClinicalTrials.gov NCT	NCT03964649
ClinicalTrials.gov NCT	NCT03614299
ClinicalTrials.gov NCT	NCT03813199
ClinicalTrials.gov NCT	NCT02546336
ClinicalTrials.gov NCT	NCT04128813
ClinicalTrials.gov NCT	NCT03754049
ClinicalTrials.gov NCT	NCT04179513
ClinicalTrials.gov NCT	NCT04084236
ClinicalTrials.gov NCT	NCT04931719
ClinicalTrials.gov NCT	NCT03855813
ClinicalTrials.gov NCT	NCT04057118
ClinicalTrials.gov NCT	NCT03843619
ClinicalTrials.gov NCT	NCT03869996
ClinicalTrials.gov NCT	NCT04192058
ClinicalTrials.gov NCT	NCT03944096
ClinicalTrials.gov NCT	NCT04147858
ClinicalTrials.gov NCT	NCT05351996
ClinicalTrials.gov NCT	NCT04589858
ClinicalTrials.gov NCT	NCT03345186
ClinicalTrials.gov NCT	NCT05208463
ClinicalTrials.gov NCT	NCT04422717
ClinicalTrials.gov NCT	NCT04040816
ClinicalTrials.gov NCT	NCT04143841
ClinicalTrials.gov NCT	NCT04077957
ClinicalTrials.gov NCT	NCT03880916
ClinicalTrials.gov NCT	NCT03865524
ClinicalTrials.gov NCT	NCT03912116
ClinicalTrials.gov NCT	NCT04036929
ClinicalTrials.gov NCT	NCT04887844
ClinicalTrials.gov NCT	NCT04059419
ClinicalTrials.gov NCT	NCT03994731
ClinicalTrials.gov NCT	NCT05484752
ClinicalTrials.gov NCT	NCT03958370
ClinicalTrials.gov NCT	NCT03968770
ClinicalTrials.gov NCT	NCT03650140
ClinicalTrials.gov NCT	NCT03975101
ClinicalTrials.gov NCT	NCT04146649
ClinicalTrials.gov NCT	NCT03729349
ClinicalTrials.gov NCT	NCT04155957
ClinicalTrials.gov NCT	NCT03782675
ClinicalTrials.gov NCT	NCT04121832
ClinicalTrials.gov NCT	NCT04043819
ClinicalTrials.gov NCT	NCT04188249
ClinicalTrials.gov NCT	NCT03921749
ClinicalTrials.gov NCT	NCT03734315
ClinicalTrials.gov NCT	NCT03621215
ClinicalTrials.gov NCT	NCT04337437
ClinicalTrials.gov NCT	NCT04406337
ClinicalTrials.gov NCT	NCT04093232
ClinicalTrials.gov NCT	NCT03931837
ClinicalTrials.gov NCT	NCT04658615
ClinicalTrials.gov NCT	NCT04351100
ClinicalTrials.gov NCT	NCT03780400
ClinicalTrials.gov NCT	NCT03887000
ClinicalTrials.gov NCT	NCT04174300
ClinicalTrials.gov NCT	NCT03981900
ClinicalTrials.gov NCT	NCT04059042
ClinicalTrials.gov NCT	NCT04038970
ClinicalTrials.gov NCT	NCT03984942
ClinicalTrials.gov NCT	NCT04049006
ClinicalTrials.gov NCT	NCT03800199
ClinicalTrials.gov NCT	NCT04391842
ClinicalTrials.gov NCT	NCT04251442
ClinicalTrials.gov NCT	NCT03793270
ClinicalTrials.gov NCT	NCT05598242
ClinicalTrials.gov NCT	NCT05497570
ClinicalTrials.gov NCT	NCT03926156
ClinicalTrials.gov NCT	NCT04179552
ClinicalTrials.gov NCT	NCT04992533
ClinicalTrials.gov NCT	NCT03589833
ClinicalTrials.gov NCT	NCT03999528
ClinicalTrials.gov NCT	NCT04170387
ClinicalTrials.gov NCT	NCT03728387
ClinicalTrials.gov NCT	NCT03821298
ClinicalTrials.gov NCT	NCT04191798
ClinicalTrials.gov NCT	NCT05248854
ClinicalTrials.gov NCT	NCT03550547
ClinicalTrials.gov NCT	NCT04037345
ClinicalTrials.gov NCT	NCT03061877
ClinicalTrials.gov NCT	NCT03768947
ClinicalTrials.gov NCT	NCT04858347
ClinicalTrials.gov NCT	NCT03681977
ClinicalTrials.gov NCT	NCT04204083
ClinicalTrials.gov NCT	NCT05082805
ClinicalTrials.gov NCT	NCT04066205
ClinicalTrials.gov NCT	NCT03990805
ClinicalTrials.gov NCT	NCT03491397
ClinicalTrials.gov NCT	NCT04095377
ClinicalTrials.gov NCT	NCT04194853
ClinicalTrials.gov NCT	NCT03711747
ClinicalTrials.gov NCT	NCT04063553
ClinicalTrials.gov NCT	NCT04155853
ClinicalTrials.gov NCT	NCT04997005
ClinicalTrials.gov NCT	NCT04411498
ClinicalTrials.gov NCT	NCT03180554
ClinicalTrials.gov NCT	NCT04139954
ClinicalTrials.gov NCT	NCT04061733
ClinicalTrials.gov NCT	NCT04205851
ClinicalTrials.gov NCT	NCT04190797
ClinicalTrials.gov NCT	NCT03261505
ClinicalTrials.gov NCT	NCT03806205
ClinicalTrials.gov NCT	NCT04007705
ClinicalTrials.gov NCT	NCT03473405
ClinicalTrials.gov NCT	NCT05518097
ClinicalTrials.gov NCT	NCT03863405
ClinicalTrials.gov NCT	NCT03896451
ClinicalTrials.gov NCT	NCT03971253
ClinicalTrials.gov NCT	NCT04088045
ClinicalTrials.gov NCT	NCT04056845
ClinicalTrials.gov NCT	NCT04238598
ClinicalTrials.gov NCT	NCT04403698
ClinicalTrials.gov NCT	NCT03816345
ClinicalTrials.gov NCT	NCT04079751
ClinicalTrials.gov NCT	NCT03822533
ClinicalTrials.gov NCT	NCT04050254
ClinicalTrials.gov NCT	NCT03890133
ClinicalTrials.gov NCT	NCT03936088
ClinicalTrials.gov NCT	NCT04158388
ClinicalTrials.gov NCT	NCT04130178
ClinicalTrials.gov NCT	NCT03579407
ClinicalTrials.gov NCT	NCT03726788
ClinicalTrials.gov NCT	NCT03898388
ClinicalTrials.gov NCT	NCT04607278
ClinicalTrials.gov NCT	NCT04212728
ClinicalTrials.gov NCT	NCT04119128
ClinicalTrials.gov NCT	NCT03785561
ClinicalTrials.gov NCT	NCT03747393
ClinicalTrials.gov NCT	NCT04960111
ClinicalTrials.gov NCT	NCT04541693
ClinicalTrials.gov NCT	NCT03765593
ClinicalTrials.gov NCT	NCT04344405
ClinicalTrials.gov NCT	NCT03994861
ClinicalTrials.gov NCT	NCT04010097
ClinicalTrials.gov NCT	NCT04159883
ClinicalTrials.gov NCT	NCT03755297
ClinicalTrials.gov NCT	NCT03818737
ClinicalTrials.gov NCT	NCT03796832
ClinicalTrials.gov NCT	NCT03970837
ClinicalTrials.gov NCT	NCT03877315
ClinicalTrials.gov NCT	NCT05762185
ClinicalTrials.gov NCT	NCT04103515
ClinicalTrials.gov NCT	NCT03817632
ClinicalTrials.gov NCT	NCT04191837
ClinicalTrials.gov NCT	NCT05063188
ClinicalTrials.gov NCT	NCT04190771
ClinicalTrials.gov NCT	NCT04204278
ClinicalTrials.gov NCT	NCT03823378
ClinicalTrials.gov NCT	NCT04167488
ClinicalTrials.gov NCT	NCT03815578
ClinicalTrials.gov NCT	NCT03728478
ClinicalTrials.gov NCT	NCT03813771
ClinicalTrials.gov NCT	NCT04020471
ClinicalTrials.gov NCT	NCT03937271
ClinicalTrials.gov NCT	NCT03786393
ClinicalTrials.gov NCT	NCT04050111
ClinicalTrials.gov NCT	NCT03961711
ClinicalTrials.gov NCT	NCT04117893
ClinicalTrials.gov NCT	NCT03792828
ClinicalTrials.gov NCT	NCT04381793
ClinicalTrials.gov NCT	NCT04169828
ClinicalTrials.gov NCT	NCT04134728
ClinicalTrials.gov NCT	NCT04139161
ClinicalTrials.gov NCT	NCT04850183
ClinicalTrials.gov NCT	NCT03906188
ClinicalTrials.gov NCT	NCT03618771
ClinicalTrials.gov NCT	NCT04049071
ClinicalTrials.gov NCT	NCT04001361
ClinicalTrials.gov NCT	NCT03652961
ClinicalTrials.gov NCT	NCT03942783
ClinicalTrials.gov NCT	NCT03849885
ClinicalTrials.gov NCT	NCT03744156
ClinicalTrials.gov NCT	NCT03909009
ClinicalTrials.gov NCT	NCT03964285
ClinicalTrials.gov NCT	NCT03937856
ClinicalTrials.gov NCT	NCT03915756
ClinicalTrials.gov NCT	NCT03832556
ClinicalTrials.gov NCT	NCT04176315
ClinicalTrials.gov NCT	NCT04754685
ClinicalTrials.gov NCT	NCT04115085
ClinicalTrials.gov NCT	NCT05128500
ClinicalTrials.gov NCT	NCT04297475
ClinicalTrials.gov NCT	NCT04667988
ClinicalTrials.gov NCT	NCT04148807
ClinicalTrials.gov NCT	NCT03765788
ClinicalTrials.gov NCT	NCT03933007
ClinicalTrials.gov NCT	NCT03679507
ClinicalTrials.gov NCT	NCT04130100
ClinicalTrials.gov NCT	NCT04365842
ClinicalTrials.gov NCT	NCT03073642
ClinicalTrials.gov NCT	NCT04001699
ClinicalTrials.gov NCT	NCT03913442
ClinicalTrials.gov NCT	NCT04099459
ClinicalTrials.gov NCT	NCT05405959
ClinicalTrials.gov NCT	NCT03911609
ClinicalTrials.gov NCT	NCT03725007
ClinicalTrials.gov NCT	NCT03835988
ClinicalTrials.gov NCT	NCT05435807
ClinicalTrials.gov NCT	NCT03801109
ClinicalTrials.gov NCT	NCT03409900
ClinicalTrials.gov NCT	NCT04062006
ClinicalTrials.gov NCT	NCT03884049
ClinicalTrials.gov NCT	NCT03790306
ClinicalTrials.gov NCT	NCT04017949
ClinicalTrials.gov NCT	NCT04145011
ClinicalTrials.gov NCT	NCT03445611
ClinicalTrials.gov NCT	NCT04804111
ClinicalTrials.gov NCT	NCT03823937
ClinicalTrials.gov NCT	NCT04052932
ClinicalTrials.gov NCT	NCT03164083
ClinicalTrials.gov NCT	NCT03980483
ClinicalTrials.gov NCT	NCT04235283
ClinicalTrials.gov NCT	NCT04181528
ClinicalTrials.gov NCT	NCT04123561
ClinicalTrials.gov NCT	NCT05767775
ClinicalTrials.gov NCT	NCT04016259
ClinicalTrials.gov NCT	NCT05008042
ClinicalTrials.gov NCT	NCT04464642
ClinicalTrials.gov NCT	NCT03833609
ClinicalTrials.gov NCT	NCT04047407
ClinicalTrials.gov NCT	NCT06012656
ClinicalTrials.gov NCT	NCT03885037
ClinicalTrials.gov NCT	NCT04123756
ClinicalTrials.gov NCT	NCT03913728
ClinicalTrials.gov NCT	NCT04217928
ClinicalTrials.gov NCT	NCT04424628
ClinicalTrials.gov NCT	NCT03912428
ClinicalTrials.gov NCT	NCT03838978
ClinicalTrials.gov NCT	NCT04589871
ClinicalTrials.gov NCT	NCT04085471
ClinicalTrials.gov NCT	NCT03736109
ClinicalTrials.gov NCT	NCT04033809
ClinicalTrials.gov NCT	NCT04183933
ClinicalTrials.gov NCT	NCT04082533
ClinicalTrials.gov NCT	NCT03666598
ClinicalTrials.gov NCT	NCT04187092
ClinicalTrials.gov NCT	NCT05986292
ClinicalTrials.gov NCT	NCT04497129
ClinicalTrials.gov NCT	NCT04195789
ClinicalTrials.gov NCT	NCT04187794
ClinicalTrials.gov NCT	NCT04574492
ClinicalTrials.gov NCT	NCT04875689
ClinicalTrials.gov NCT	NCT04440189
ClinicalTrials.gov NCT	NCT06087562
ClinicalTrials.gov NCT	NCT06368362
ClinicalTrials.gov NCT	NCT04321291
ClinicalTrials.gov NCT	NCT04652791
ClinicalTrials.gov NCT	NCT04333160
ClinicalTrials.gov NCT	NCT05151627
ClinicalTrials.gov NCT	NCT04277676
ClinicalTrials.gov NCT	NCT04194827
ClinicalTrials.gov NCT	NCT04529876
ClinicalTrials.gov NCT	NCT04228731
ClinicalTrials.gov NCT	NCT04439682
ClinicalTrials.gov NCT	NCT04340674
ClinicalTrials.gov NCT	NCT04263974
ClinicalTrials.gov NCT	NCT04226131
ClinicalTrials.gov NCT	NCT04225182
ClinicalTrials.gov NCT	NCT04115020
ClinicalTrials.gov NCT	NCT04079920
ClinicalTrials.gov NCT	NCT03884374
ClinicalTrials.gov NCT	NCT04324931
ClinicalTrials.gov NCT	NCT04389320
ClinicalTrials.gov NCT	NCT04234282
ClinicalTrials.gov NCT	NCT05617573
ClinicalTrials.gov NCT	NCT05220527
ClinicalTrials.gov NCT	NCT04912973
ClinicalTrials.gov NCT	NCT04877873
ClinicalTrials.gov NCT	NCT04512573
ClinicalTrials.gov NCT	NCT04683627
ClinicalTrials.gov NCT	NCT04651673
ClinicalTrials.gov NCT	NCT04166227
ClinicalTrials.gov NCT	NCT03678831
ClinicalTrials.gov NCT	NCT04548882
ClinicalTrials.gov NCT	NCT04731831
ClinicalTrials.gov NCT	NCT04222920
ClinicalTrials.gov NCT	NCT05871827
ClinicalTrials.gov NCT	NCT04521127
ClinicalTrials.gov NCT	NCT05737173
ClinicalTrials.gov NCT	NCT04175886
ClinicalTrials.gov NCT	NCT02452957
ClinicalTrials.gov NCT	NCT04919486
ClinicalTrials.gov NCT	NCT04660357
ClinicalTrials.gov NCT	NCT04570748
ClinicalTrials.gov NCT	NCT04422522
ClinicalTrials.gov NCT	NCT04542031
ClinicalTrials.gov NCT	NCT04456686
ClinicalTrials.gov NCT	NCT04400825
ClinicalTrials.gov NCT	NCT04629625
ClinicalTrials.gov NCT	NCT04313725
ClinicalTrials.gov NCT	NCT04229225
ClinicalTrials.gov NCT	NCT04600830
ClinicalTrials.gov NCT	NCT05291130
ClinicalTrials.gov NCT	NCT04603274
ClinicalTrials.gov NCT	NCT04413448
ClinicalTrials.gov NCT	NCT04599348
ClinicalTrials.gov NCT	NCT04544722
ClinicalTrials.gov NCT	NCT04311125
ClinicalTrials.gov NCT	NCT04633525
ClinicalTrials.gov NCT	NCT04730622
ClinicalTrials.gov NCT	NCT04107948
ClinicalTrials.gov NCT	NCT04427930
ClinicalTrials.gov NCT	NCT04210986
ClinicalTrials.gov NCT	NCT04687930
ClinicalTrials.gov NCT	NCT05136248
ClinicalTrials.gov NCT	NCT04481230
ClinicalTrials.gov NCT	NCT05355922
ClinicalTrials.gov NCT	NCT04074863
ClinicalTrials.gov NCT	NCT05402358
ClinicalTrials.gov NCT	NCT05094258
ClinicalTrials.gov NCT	NCT04557358
ClinicalTrials.gov NCT	NCT05002335
ClinicalTrials.gov NCT	NCT04312035
ClinicalTrials.gov NCT	NCT05058235
ClinicalTrials.gov NCT	NCT04506463
ClinicalTrials.gov NCT	NCT04201886
ClinicalTrials.gov NCT	NCT04562896
ClinicalTrials.gov NCT	NCT04256135
ClinicalTrials.gov NCT	NCT04640558
ClinicalTrials.gov NCT	NCT04588558
ClinicalTrials.gov NCT	NCT04529863
ClinicalTrials.gov NCT	NCT03428763
ClinicalTrials.gov NCT	NCT04653935
ClinicalTrials.gov NCT	NCT04729686
ClinicalTrials.gov NCT	NCT04402086
ClinicalTrials.gov NCT	NCT04217486
ClinicalTrials.gov NCT	NCT05815381
ClinicalTrials.gov NCT	NCT04577781
ClinicalTrials.gov NCT	NCT04323969
ClinicalTrials.gov NCT	NCT04665804
ClinicalTrials.gov NCT	NCT04130204
ClinicalTrials.gov NCT	NCT04208646
ClinicalTrials.gov NCT	NCT04519580
ClinicalTrials.gov NCT	NCT04636229
ClinicalTrials.gov NCT	NCT04380129
ClinicalTrials.gov NCT	NCT04286880
ClinicalTrials.gov NCT	NCT04570280
ClinicalTrials.gov NCT	NCT04218591
ClinicalTrials.gov NCT	NCT04597762
ClinicalTrials.gov NCT	NCT04931160
ClinicalTrials.gov NCT	NCT04204876
ClinicalTrials.gov NCT	NCT04567576
ClinicalTrials.gov NCT	NCT04227860
ClinicalTrials.gov NCT	NCT04363476
ClinicalTrials.gov NCT	NCT04381780
ClinicalTrials.gov NCT	NCT04351594
ClinicalTrials.gov NCT	NCT04279691
ClinicalTrials.gov NCT	NCT05944380
ClinicalTrials.gov NCT	NCT04224662
ClinicalTrials.gov NCT	NCT04493762
ClinicalTrials.gov NCT	NCT04357262
ClinicalTrials.gov NCT	NCT04655612
ClinicalTrials.gov NCT	NCT05964946
ClinicalTrials.gov NCT	NCT05269810
ClinicalTrials.gov NCT	NCT04254146
ClinicalTrials.gov NCT	NCT04449146
ClinicalTrials.gov NCT	NCT04027101
ClinicalTrials.gov NCT	NCT04308967
ClinicalTrials.gov NCT	NCT04629040
ClinicalTrials.gov NCT	NCT04222140
ClinicalTrials.gov NCT	NCT04306744
ClinicalTrials.gov NCT	NCT04220567
ClinicalTrials.gov NCT	NCT05321901
ClinicalTrials.gov NCT	NCT03880344
ClinicalTrials.gov NCT	NCT04189640
ClinicalTrials.gov NCT	NCT04783792
ClinicalTrials.gov NCT	NCT04245592
ClinicalTrials.gov NCT	NCT04660292
ClinicalTrials.gov NCT	NCT04779892
ClinicalTrials.gov NCT	NCT04758689
ClinicalTrials.gov NCT	NCT05246540
ClinicalTrials.gov NCT	NCT04481269
ClinicalTrials.gov NCT	NCT04299568
ClinicalTrials.gov NCT	NCT04196868
ClinicalTrials.gov NCT	NCT04239469
ClinicalTrials.gov NCT	NCT04247672
ClinicalTrials.gov NCT	NCT04241172
ClinicalTrials.gov NCT	NCT04367272
ClinicalTrials.gov NCT	NCT05066568
ClinicalTrials.gov NCT	NCT04244968
ClinicalTrials.gov NCT	NCT04267172
ClinicalTrials.gov NCT	NCT04292067
ClinicalTrials.gov NCT	NCT04596540
ClinicalTrials.gov NCT	NCT04806867
ClinicalTrials.gov NCT	NCT04324892
ClinicalTrials.gov NCT	NCT04474392
ClinicalTrials.gov NCT	NCT04322812
ClinicalTrials.gov NCT	NCT04474912
ClinicalTrials.gov NCT	NCT04234412
ClinicalTrials.gov NCT	NCT04145401
ClinicalTrials.gov NCT	NCT04782167
ClinicalTrials.gov NCT	NCT04311567
ClinicalTrials.gov NCT	NCT04462601
ClinicalTrials.gov NCT	NCT04323267
ClinicalTrials.gov NCT	NCT04531969
ClinicalTrials.gov NCT	NCT04321668
ClinicalTrials.gov NCT	NCT05214469
ClinicalTrials.gov NCT	NCT04308369
ClinicalTrials.gov NCT	NCT04608344
ClinicalTrials.gov NCT	NCT04092244
ClinicalTrials.gov NCT	NCT06021444
ClinicalTrials.gov NCT	NCT04536844
ClinicalTrials.gov NCT	NCT04195269
ClinicalTrials.gov NCT	NCT04379895
ClinicalTrials.gov NCT	NCT04782401
ClinicalTrials.gov NCT	NCT05231057
ClinicalTrials.gov NCT	NCT04900857
ClinicalTrials.gov NCT	NCT04390126
ClinicalTrials.gov NCT	NCT04300465
ClinicalTrials.gov NCT	NCT03850665
ClinicalTrials.gov NCT	NCT04206826
ClinicalTrials.gov NCT	NCT04638426
ClinicalTrials.gov NCT	NCT04415866
ClinicalTrials.gov NCT	NCT04530266
ClinicalTrials.gov NCT	NCT04657926
ClinicalTrials.gov NCT	NCT04513366
ClinicalTrials.gov NCT	NCT04462666
ClinicalTrials.gov NCT	NCT04356066
ClinicalTrials.gov NCT	NCT04303026
ClinicalTrials.gov NCT	NCT04260165
ClinicalTrials.gov NCT	NCT04443166
ClinicalTrials.gov NCT	NCT04488926
ClinicalTrials.gov NCT	NCT04928066
ClinicalTrials.gov NCT	NCT04093531
ClinicalTrials.gov NCT	NCT05055882
ClinicalTrials.gov NCT	NCT04415931
ClinicalTrials.gov NCT	NCT03686410
ClinicalTrials.gov NCT	NCT04385303
ClinicalTrials.gov NCT	NCT04201743
ClinicalTrials.gov NCT	NCT04458584
ClinicalTrials.gov NCT	NCT04247802
ClinicalTrials.gov NCT	NCT04576403
ClinicalTrials.gov NCT	NCT04598243
ClinicalTrials.gov NCT	NCT04434690
ClinicalTrials.gov NCT	NCT04569890
ClinicalTrials.gov NCT	NCT04607603
ClinicalTrials.gov NCT	NCT04297943
ClinicalTrials.gov NCT	NCT04238143
ClinicalTrials.gov NCT	NCT06157190
ClinicalTrials.gov NCT	NCT04703803
ClinicalTrials.gov NCT	NCT04426279
ClinicalTrials.gov NCT	NCT04511702
ClinicalTrials.gov NCT	NCT04550884
ClinicalTrials.gov NCT	NCT05347602
ClinicalTrials.gov NCT	NCT04281602
ClinicalTrials.gov NCT	NCT04316702
ClinicalTrials.gov NCT	NCT04415502
ClinicalTrials.gov NCT	NCT04426721
ClinicalTrials.gov NCT	NCT04554290
ClinicalTrials.gov NCT	NCT04463290
ClinicalTrials.gov NCT	NCT04508621
ClinicalTrials.gov NCT	NCT04594564
ClinicalTrials.gov NCT	NCT04239521
ClinicalTrials.gov NCT	NCT04496102
ClinicalTrials.gov NCT	NCT04197284
ClinicalTrials.gov NCT	NCT04504721
ClinicalTrials.gov NCT	NCT04421521
ClinicalTrials.gov NCT	NCT04568421
ClinicalTrials.gov NCT	NCT04529902
ClinicalTrials.gov NCT	NCT04224584
ClinicalTrials.gov NCT	NCT04314102
ClinicalTrials.gov NCT	NCT04190784
ClinicalTrials.gov NCT	NCT04554784
ClinicalTrials.gov NCT	NCT03895879
ClinicalTrials.gov NCT	NCT04112264
ClinicalTrials.gov NCT	NCT04378621
ClinicalTrials.gov NCT	NCT05128864
ClinicalTrials.gov NCT	NCT04546490
ClinicalTrials.gov NCT	NCT04097379
ClinicalTrials.gov NCT	NCT04590079
ClinicalTrials.gov NCT	NCT04627038
ClinicalTrials.gov NCT	NCT04638543
ClinicalTrials.gov NCT	NCT02964143
ClinicalTrials.gov NCT	NCT05461638
ClinicalTrials.gov NCT	NCT05863338
ClinicalTrials.gov NCT	NCT01759108
ClinicalTrials.gov NCT	NCT05104008
ClinicalTrials.gov NCT	NCT04407923
ClinicalTrials.gov NCT	NCT04603950
ClinicalTrials.gov NCT	NCT04995250
ClinicalTrials.gov NCT	NCT04115423
ClinicalTrials.gov NCT	NCT04206150
ClinicalTrials.gov NCT	NCT04628312
ClinicalTrials.gov NCT	NCT04762108
ClinicalTrials.gov NCT	NCT04180423
ClinicalTrials.gov NCT	NCT04332055
ClinicalTrials.gov NCT	NCT06209255
ClinicalTrials.gov NCT	NCT04525950
ClinicalTrials.gov NCT	NCT04612023
ClinicalTrials.gov NCT	NCT04665908
ClinicalTrials.gov NCT	NCT04624581
ClinicalTrials.gov NCT	NCT05077410
ClinicalTrials.gov NCT	NCT04872855
ClinicalTrials.gov NCT	NCT04454710
ClinicalTrials.gov NCT	NCT04500210
ClinicalTrials.gov NCT	NCT04225481
ClinicalTrials.gov NCT	NCT04779164
ClinicalTrials.gov NCT	NCT04902638
ClinicalTrials.gov NCT	NCT04390438
ClinicalTrials.gov NCT	NCT04212650
ClinicalTrials.gov NCT	NCT04660955
ClinicalTrials.gov NCT	NCT04615455
ClinicalTrials.gov NCT	NCT04335643
ClinicalTrials.gov NCT	NCT04719195
ClinicalTrials.gov NCT	NCT04510181
ClinicalTrials.gov NCT	NCT06273514
ClinicalTrials.gov NCT	NCT04199481
ClinicalTrials.gov NCT	NCT04645381
ClinicalTrials.gov NCT	NCT04606095
ClinicalTrials.gov NCT	NCT03992781
ClinicalTrials.gov NCT	NCT04436250
ClinicalTrials.gov NCT	NCT04276038
ClinicalTrials.gov NCT	NCT04716803
ClinicalTrials.gov NCT	NCT04320914
ClinicalTrials.gov NCT	NCT04511195
ClinicalTrials.gov NCT	NCT04294914
ClinicalTrials.gov NCT	NCT04648072
ClinicalTrials.gov NCT	NCT05217472
ClinicalTrials.gov NCT	NCT04542668
ClinicalTrials.gov NCT	NCT04375072
ClinicalTrials.gov NCT	NCT04503304
ClinicalTrials.gov NCT	NCT04417101
ClinicalTrials.gov NCT	NCT04512001
ClinicalTrials.gov NCT	NCT04574804
ClinicalTrials.gov NCT	NCT04679272
ClinicalTrials.gov NCT	NCT04235972
ClinicalTrials.gov NCT	NCT04084704
ClinicalTrials.gov NCT	NCT04317404
ClinicalTrials.gov NCT	NCT04317872
ClinicalTrials.gov NCT	NCT04334304
ClinicalTrials.gov NCT	NCT04339504
ClinicalTrials.gov NCT	NCT04675034
ClinicalTrials.gov NCT	NCT05633524
ClinicalTrials.gov NCT	NCT04437524
ClinicalTrials.gov NCT	NCT04255134
ClinicalTrials.gov NCT	NCT04343716
ClinicalTrials.gov NCT	NCT04476316
ClinicalTrials.gov NCT	NCT04437134
ClinicalTrials.gov NCT	NCT05871216
ClinicalTrials.gov NCT	NCT06048224
ClinicalTrials.gov NCT	NCT04407299
ClinicalTrials.gov NCT	NCT04670549
ClinicalTrials.gov NCT	NCT04541342
ClinicalTrials.gov NCT	NCT04044742
ClinicalTrials.gov NCT	NCT04531306
ClinicalTrials.gov NCT	NCT04099017
ClinicalTrials.gov NCT	NCT04251741
ClinicalTrials.gov NCT	NCT04318041
ClinicalTrials.gov NCT	NCT04572841
ClinicalTrials.gov NCT	NCT04210817
ClinicalTrials.gov NCT	NCT04228419
ClinicalTrials.gov NCT	NCT04540341
ClinicalTrials.gov NCT	NCT04413617
ClinicalTrials.gov NCT	NCT04301622
ClinicalTrials.gov NCT	NCT04616118
ClinicalTrials.gov NCT	NCT04426513
ClinicalTrials.gov NCT	NCT03713736
ClinicalTrials.gov NCT	NCT04585113
ClinicalTrials.gov NCT	NCT05135936
ClinicalTrials.gov NCT	NCT03217513
ClinicalTrials.gov NCT	NCT04958213
ClinicalTrials.gov NCT	NCT04768413
ClinicalTrials.gov NCT	NCT04230213
ClinicalTrials.gov NCT	NCT04421313
ClinicalTrials.gov NCT	NCT04177758
ClinicalTrials.gov NCT	NCT04350216
ClinicalTrials.gov NCT	NCT04428424
ClinicalTrials.gov NCT	NCT04669834
ClinicalTrials.gov NCT	NCT04685434
ClinicalTrials.gov NCT	NCT04163016
ClinicalTrials.gov NCT	NCT04273906
ClinicalTrials.gov NCT	NCT04704349
ClinicalTrials.gov NCT	NCT04231318
ClinicalTrials.gov NCT	NCT03841318
ClinicalTrials.gov NCT	NCT03743818
ClinicalTrials.gov NCT	NCT04243096
ClinicalTrials.gov NCT	NCT04535596
ClinicalTrials.gov NCT	NCT04088396
ClinicalTrials.gov NCT	NCT04227535
ClinicalTrials.gov NCT	NCT03895086
ClinicalTrials.gov NCT	NCT04239196
ClinicalTrials.gov NCT	NCT04238286
ClinicalTrials.gov NCT	NCT04435886
ClinicalTrials.gov NCT	NCT04584541
ClinicalTrials.gov NCT	NCT04549857
ClinicalTrials.gov NCT	NCT03674541
ClinicalTrials.gov NCT	NCT04155918
ClinicalTrials.gov NCT	NCT04434118
ClinicalTrials.gov NCT	NCT04362618
ClinicalTrials.gov NCT	NCT05295316
ClinicalTrials.gov NCT	NCT04671524
ClinicalTrials.gov NCT	NCT04517929
ClinicalTrials.gov NCT	NCT03579329
ClinicalTrials.gov NCT	NCT04733352
ClinicalTrials.gov NCT	NCT04353440
ClinicalTrials.gov NCT	NCT04274036
ClinicalTrials.gov NCT	NCT03865849
ClinicalTrials.gov NCT	NCT04470336
ClinicalTrials.gov NCT	NCT04730557
ClinicalTrials.gov NCT	NCT04492670
ClinicalTrials.gov NCT	NCT04948775
ClinicalTrials.gov NCT	NCT04443452
ClinicalTrials.gov NCT	NCT04261296
ClinicalTrials.gov NCT	NCT05262049
ClinicalTrials.gov NCT	NCT04178837
ClinicalTrials.gov NCT	NCT04267315
ClinicalTrials.gov NCT	NCT04142515
ClinicalTrials.gov NCT	NCT05877937
ClinicalTrials.gov NCT	NCT04423432
ClinicalTrials.gov NCT	NCT04154059
ClinicalTrials.gov NCT	NCT04208659
ClinicalTrials.gov NCT	NCT04574700
ClinicalTrials.gov NCT	NCT04599400
ClinicalTrials.gov NCT	NCT04678999
ClinicalTrials.gov NCT	NCT04467970
ClinicalTrials.gov NCT	NCT04351399
ClinicalTrials.gov NCT	NCT04886349
ClinicalTrials.gov NCT	NCT04205656
ClinicalTrials.gov NCT	NCT06251752
ClinicalTrials.gov NCT	NCT04973787
ClinicalTrials.gov NCT	NCT04638387
ClinicalTrials.gov NCT	NCT04530461
ClinicalTrials.gov NCT	NCT04500093
ClinicalTrials.gov NCT	NCT04423887
ClinicalTrials.gov NCT	NCT04165187
ClinicalTrials.gov NCT	NCT04119687
ClinicalTrials.gov NCT	NCT04980105
ClinicalTrials.gov NCT	NCT04717505
ClinicalTrials.gov NCT	NCT04568798
ClinicalTrials.gov NCT	NCT04177433
ClinicalTrials.gov NCT	NCT04115033
ClinicalTrials.gov NCT	NCT04086745
ClinicalTrials.gov NCT	NCT04655053
ClinicalTrials.gov NCT	NCT05149053
ClinicalTrials.gov NCT	NCT05537077
ClinicalTrials.gov NCT	NCT04513353
ClinicalTrials.gov NCT	NCT04513145
ClinicalTrials.gov NCT	NCT05217277
ClinicalTrials.gov NCT	NCT03976245
ClinicalTrials.gov NCT	NCT04633447
ClinicalTrials.gov NCT	NCT04704297
ClinicalTrials.gov NCT	NCT04558905
ClinicalTrials.gov NCT	NCT04187183
ClinicalTrials.gov NCT	NCT04262505
ClinicalTrials.gov NCT	NCT04521998
ClinicalTrials.gov NCT	NCT04347798
ClinicalTrials.gov NCT	NCT04550598
ClinicalTrials.gov NCT	NCT05496205
ClinicalTrials.gov NCT	NCT04405453
ClinicalTrials.gov NCT	NCT04598854
ClinicalTrials.gov NCT	NCT04470453
ClinicalTrials.gov NCT	NCT04564053
ClinicalTrials.gov NCT	NCT05865054
ClinicalTrials.gov NCT	NCT04571853
ClinicalTrials.gov NCT	NCT04270253
ClinicalTrials.gov NCT	NCT03488147
ClinicalTrials.gov NCT	NCT04307251
ClinicalTrials.gov NCT	NCT04402047
ClinicalTrials.gov NCT	NCT04335747
ClinicalTrials.gov NCT	NCT04649177
ClinicalTrials.gov NCT	NCT04574453
ClinicalTrials.gov NCT	NCT04458753
ClinicalTrials.gov NCT	NCT04528953
ClinicalTrials.gov NCT	NCT04613154
ClinicalTrials.gov NCT	NCT03167333
ClinicalTrials.gov NCT	NCT04402554
ClinicalTrials.gov NCT	NCT05005351
ClinicalTrials.gov NCT	NCT05128851
ClinicalTrials.gov NCT	NCT04263454
ClinicalTrials.gov NCT	NCT04012905
ClinicalTrials.gov NCT	NCT04416997
ClinicalTrials.gov NCT	NCT04691505
ClinicalTrials.gov NCT	NCT04356651
ClinicalTrials.gov NCT	NCT04318054
ClinicalTrials.gov NCT	NCT05218954
ClinicalTrials.gov NCT	NCT04164147
ClinicalTrials.gov NCT	NCT04375345
ClinicalTrials.gov NCT	NCT04519047
ClinicalTrials.gov NCT	NCT04611347
ClinicalTrials.gov NCT	NCT04395547
ClinicalTrials.gov NCT	NCT04357145
ClinicalTrials.gov NCT	NCT04333147
ClinicalTrials.gov NCT	NCT04520945
ClinicalTrials.gov NCT	NCT04586933
ClinicalTrials.gov NCT	NCT03649178
ClinicalTrials.gov NCT	NCT04247893
ClinicalTrials.gov NCT	NCT04436211
ClinicalTrials.gov NCT	NCT05291793
ClinicalTrials.gov NCT	NCT05052593
ClinicalTrials.gov NCT	NCT04298528
ClinicalTrials.gov NCT	NCT04533711
ClinicalTrials.gov NCT	NCT04421911
ClinicalTrials.gov NCT	NCT04180228
ClinicalTrials.gov NCT	NCT04667611
ClinicalTrials.gov NCT	NCT03984461
ClinicalTrials.gov NCT	NCT04600583
ClinicalTrials.gov NCT	NCT05971797
ClinicalTrials.gov NCT	NCT04318197
ClinicalTrials.gov NCT	NCT04497597
ClinicalTrials.gov NCT	NCT04747483
ClinicalTrials.gov NCT	NCT04649697
ClinicalTrials.gov NCT	NCT04611815
ClinicalTrials.gov NCT	NCT03892785
ClinicalTrials.gov NCT	NCT03995615
ClinicalTrials.gov NCT	NCT05568485
ClinicalTrials.gov NCT	NCT04354337
ClinicalTrials.gov NCT	NCT04333771
ClinicalTrials.gov NCT	NCT04248478
ClinicalTrials.gov NCT	NCT04682171
ClinicalTrials.gov NCT	NCT04660071
ClinicalTrials.gov NCT	NCT04674878
ClinicalTrials.gov NCT	NCT04268771
ClinicalTrials.gov NCT	NCT03768271
ClinicalTrials.gov NCT	NCT04105478
ClinicalTrials.gov NCT	NCT04241978
ClinicalTrials.gov NCT	NCT04614311
ClinicalTrials.gov NCT	NCT06228911
ClinicalTrials.gov NCT	NCT05252611
ClinicalTrials.gov NCT	NCT05637411
ClinicalTrials.gov NCT	NCT04789811
ClinicalTrials.gov NCT	NCT05016011
ClinicalTrials.gov NCT	NCT04226261
ClinicalTrials.gov NCT	NCT05937711
ClinicalTrials.gov NCT	NCT04343378
ClinicalTrials.gov NCT	NCT04654871
ClinicalTrials.gov NCT	NCT03773471
ClinicalTrials.gov NCT	NCT04734093
ClinicalTrials.gov NCT	NCT04364971
ClinicalTrials.gov NCT	NCT04686578
ClinicalTrials.gov NCT	NCT04427709
ClinicalTrials.gov NCT	NCT04329897
ClinicalTrials.gov NCT	NCT04367597
ClinicalTrials.gov NCT	NCT04612283
ClinicalTrials.gov NCT	NCT04673409
ClinicalTrials.gov NCT	NCT03985709
ClinicalTrials.gov NCT	NCT04501185
ClinicalTrials.gov NCT	NCT04916756
ClinicalTrials.gov NCT	NCT05665985
ClinicalTrials.gov NCT	NCT04247815
ClinicalTrials.gov NCT	NCT04875156
ClinicalTrials.gov NCT	NCT04724915
ClinicalTrials.gov NCT	NCT05772715
ClinicalTrials.gov NCT	NCT05504785
ClinicalTrials.gov NCT	NCT04379700
ClinicalTrials.gov NCT	NCT04828252
ClinicalTrials.gov NCT	NCT04125459
ClinicalTrials.gov NCT	NCT05868759
ClinicalTrials.gov NCT	NCT05440370
ClinicalTrials.gov NCT	NCT05659407
ClinicalTrials.gov NCT	NCT03971188
ClinicalTrials.gov NCT	NCT04247009
ClinicalTrials.gov NCT	NCT05304832
ClinicalTrials.gov NCT	NCT04397237
ClinicalTrials.gov NCT	NCT04340115
ClinicalTrials.gov NCT	NCT04124042
ClinicalTrials.gov NCT	NCT04546542
ClinicalTrials.gov NCT	NCT04667559
ClinicalTrials.gov NCT	NCT04546659
ClinicalTrials.gov NCT	NCT04345159
ClinicalTrials.gov NCT	NCT04397107
ClinicalTrials.gov NCT	NCT04748809
ClinicalTrials.gov NCT	NCT05058209
ClinicalTrials.gov NCT	NCT04818307
ClinicalTrials.gov NCT	NCT04520607
ClinicalTrials.gov NCT	NCT04158752
ClinicalTrials.gov NCT	NCT04378049
ClinicalTrials.gov NCT	NCT04431206
ClinicalTrials.gov NCT	NCT05247411
ClinicalTrials.gov NCT	NCT04453111
ClinicalTrials.gov NCT	NCT04390932
ClinicalTrials.gov NCT	NCT04203732
ClinicalTrials.gov NCT	NCT05819437
ClinicalTrials.gov NCT	NCT06086483
ClinicalTrials.gov NCT	NCT04155983
ClinicalTrials.gov NCT	NCT04407559
ClinicalTrials.gov NCT	NCT03569670
ClinicalTrials.gov NCT	NCT04574570
ClinicalTrials.gov NCT	NCT06328270
ClinicalTrials.gov NCT	NCT04353609
ClinicalTrials.gov NCT	NCT04678609
ClinicalTrials.gov NCT	NCT04457856
ClinicalTrials.gov NCT	NCT04351932
ClinicalTrials.gov NCT	NCT04648956
ClinicalTrials.gov NCT	NCT04349956
ClinicalTrials.gov NCT	NCT05123456
ClinicalTrials.gov NCT	NCT04314661
ClinicalTrials.gov NCT	NCT04571528
ClinicalTrials.gov NCT	NCT04266236
ClinicalTrials.gov NCT	NCT05014113
ClinicalTrials.gov NCT	NCT04267536
ClinicalTrials.gov NCT	NCT04612036
ClinicalTrials.gov NCT	NCT04261049
ClinicalTrials.gov NCT	NCT04186871
ClinicalTrials.gov NCT	NCT04684693
ClinicalTrials.gov NCT	NCT04321356
ClinicalTrials.gov NCT	NCT04504409
ClinicalTrials.gov NCT	NCT04393233
ClinicalTrials.gov NCT	NCT04490798
ClinicalTrials.gov NCT	NCT04677933
ClinicalTrials.gov NCT	NCT04351087
ClinicalTrials.gov NCT	NCT04210687
ClinicalTrials.gov NCT	NCT04685187
ClinicalTrials.gov NCT	NCT03224689
ClinicalTrials.gov NCT	NCT04286789
ClinicalTrials.gov NCT	NCT04971629
ClinicalTrials.gov NCT	NCT05066529
ClinicalTrials.gov NCT	NCT04892589
ClinicalTrials.gov NCT	NCT04908189
ClinicalTrials.gov NCT	NCT04515589
ClinicalTrials.gov NCT	NCT03998592
ClinicalTrials.gov NCT	NCT04733092
ClinicalTrials.gov NCT	NCT04078191
ClinicalTrials.gov NCT	NCT05058794
ClinicalTrials.gov NCT	NCT04625244
ClinicalTrials.gov NCT	NCT04791189
ClinicalTrials.gov NCT	NCT04773262
ClinicalTrials.gov NCT	NCT05142462
ClinicalTrials.gov NCT	NCT05004194
ClinicalTrials.gov NCT	NCT04496960
ClinicalTrials.gov NCT	NCT05057676
ClinicalTrials.gov NCT	NCT05258227
ClinicalTrials.gov NCT	NCT04755127
ClinicalTrials.gov NCT	NCT04117165
ClinicalTrials.gov NCT	NCT04664231
ClinicalTrials.gov NCT	NCT05564065
ClinicalTrials.gov NCT	NCT05768165
ClinicalTrials.gov NCT	NCT06078865
ClinicalTrials.gov NCT	NCT04975165
ClinicalTrials.gov NCT	NCT04833465
ClinicalTrials.gov NCT	NCT04784065
ClinicalTrials.gov NCT	NCT04870476
ClinicalTrials.gov NCT	NCT04634773
ClinicalTrials.gov NCT	NCT05036174
ClinicalTrials.gov NCT	NCT05054920
ClinicalTrials.gov NCT	NCT05006274
ClinicalTrials.gov NCT	NCT04832074
ClinicalTrials.gov NCT	NCT05112120
ClinicalTrials.gov NCT	NCT05447520
ClinicalTrials.gov NCT	NCT05019820
ClinicalTrials.gov NCT	NCT04816474
ClinicalTrials.gov NCT	NCT05398874
ClinicalTrials.gov NCT	NCT05085431
ClinicalTrials.gov NCT	NCT05041231
ClinicalTrials.gov NCT	NCT05604482
ClinicalTrials.gov NCT	NCT05124782
ClinicalTrials.gov NCT	NCT04880720
ClinicalTrials.gov NCT	NCT04111627
ClinicalTrials.gov NCT	NCT05651373
ClinicalTrials.gov NCT	NCT04809376
ClinicalTrials.gov NCT	NCT04911127
ClinicalTrials.gov NCT	NCT05027373
ClinicalTrials.gov NCT	NCT03807973
ClinicalTrials.gov NCT	NCT04530682
ClinicalTrials.gov NCT	NCT05447182
ClinicalTrials.gov NCT	NCT04968431
ClinicalTrials.gov NCT	NCT04814082
ClinicalTrials.gov NCT	NCT04640974
ClinicalTrials.gov NCT	NCT05017220
ClinicalTrials.gov NCT	NCT04901273
ClinicalTrials.gov NCT	NCT05074927
ClinicalTrials.gov NCT	NCT05507073
ClinicalTrials.gov NCT	NCT04623073
ClinicalTrials.gov NCT	NCT05490186
ClinicalTrials.gov NCT	NCT04834557
ClinicalTrials.gov NCT	NCT03641248
ClinicalTrials.gov NCT	NCT05197530
ClinicalTrials.gov NCT	NCT04998630
ClinicalTrials.gov NCT	NCT04972331
ClinicalTrials.gov NCT	NCT05535686
ClinicalTrials.gov NCT	NCT05119686
ClinicalTrials.gov NCT	NCT04995822
ClinicalTrials.gov NCT	NCT04967339
ClinicalTrials.gov NCT	NCT04819139
ClinicalTrials.gov NCT	NCT05100225
ClinicalTrials.gov NCT	NCT04775225
ClinicalTrials.gov NCT	NCT04815148
ClinicalTrials.gov NCT	NCT04845074
ClinicalTrials.gov NCT	NCT04579848
ClinicalTrials.gov NCT	NCT04867057
ClinicalTrials.gov NCT	NCT04269239
ClinicalTrials.gov NCT	NCT04832022
ClinicalTrials.gov NCT	NCT05086939
ClinicalTrials.gov NCT	NCT05241639
ClinicalTrials.gov NCT	NCT04684225
ClinicalTrials.gov NCT	NCT05218122
ClinicalTrials.gov NCT	NCT04919525
ClinicalTrials.gov NCT	NCT04223622
ClinicalTrials.gov NCT	NCT04836325
ClinicalTrials.gov NCT	NCT04580225
ClinicalTrials.gov NCT	NCT04702139
ClinicalTrials.gov NCT	NCT05272930
ClinicalTrials.gov NCT	NCT04998825
ClinicalTrials.gov NCT	NCT04509830
ClinicalTrials.gov NCT	NCT05159986
ClinicalTrials.gov NCT	NCT04772248
ClinicalTrials.gov NCT	NCT04950348
ClinicalTrials.gov NCT	NCT04703348
ClinicalTrials.gov NCT	NCT04985435
ClinicalTrials.gov NCT	NCT05670535
ClinicalTrials.gov NCT	NCT05039463
ClinicalTrials.gov NCT	NCT05064735
ClinicalTrials.gov NCT	NCT04284735
ClinicalTrials.gov NCT	NCT04137835
ClinicalTrials.gov NCT	NCT04886258
ClinicalTrials.gov NCT	NCT05962658
ClinicalTrials.gov NCT	NCT04717635
ClinicalTrials.gov NCT	NCT05030558
ClinicalTrials.gov NCT	NCT05152758
ClinicalTrials.gov NCT	NCT05008835
ClinicalTrials.gov NCT	NCT05237596
ClinicalTrials.gov NCT	NCT06099535
ClinicalTrials.gov NCT	NCT04493658
ClinicalTrials.gov NCT	NCT04646096
ClinicalTrials.gov NCT	NCT04455763
ClinicalTrials.gov NCT	NCT04482335
ClinicalTrials.gov NCT	NCT04775563
ClinicalTrials.gov NCT	NCT05324163
ClinicalTrials.gov NCT	NCT04903860
ClinicalTrials.gov NCT	NCT05605314
ClinicalTrials.gov NCT	NCT04842981
ClinicalTrials.gov NCT	NCT04817969
ClinicalTrials.gov NCT	NCT05160246
ClinicalTrials.gov NCT	NCT04248972
ClinicalTrials.gov NCT	NCT06146972
ClinicalTrials.gov NCT	NCT04814368
ClinicalTrials.gov NCT	NCT04831372
ClinicalTrials.gov NCT	NCT03770546
ClinicalTrials.gov NCT	NCT04968912
ClinicalTrials.gov NCT	NCT05920746
ClinicalTrials.gov NCT	NCT04976972
ClinicalTrials.gov NCT	NCT05087589
ClinicalTrials.gov NCT	NCT05113589
ClinicalTrials.gov NCT	NCT04775589
ClinicalTrials.gov NCT	NCT04796129
ClinicalTrials.gov NCT	NCT05097729
ClinicalTrials.gov NCT	NCT04765189
ClinicalTrials.gov NCT	NCT04885829
ClinicalTrials.gov NCT	NCT05125289
ClinicalTrials.gov NCT	NCT05300529
ClinicalTrials.gov NCT	NCT05034029
ClinicalTrials.gov NCT	NCT05222776
ClinicalTrials.gov NCT	NCT04309227
ClinicalTrials.gov NCT	NCT04535427
ClinicalTrials.gov NCT	NCT05080660
ClinicalTrials.gov NCT	NCT04989660
ClinicalTrials.gov NCT	NCT04246762
ClinicalTrials.gov NCT	NCT03734380
ClinicalTrials.gov NCT	NCT04732962
ClinicalTrials.gov NCT	NCT04992962
ClinicalTrials.gov NCT	NCT04884880
ClinicalTrials.gov NCT	NCT04971980
ClinicalTrials.gov NCT	NCT05320562
ClinicalTrials.gov NCT	NCT05911880
ClinicalTrials.gov NCT	NCT04527380
ClinicalTrials.gov NCT	NCT04587362
ClinicalTrials.gov NCT	NCT04799262
ClinicalTrials.gov NCT	NCT05030662
ClinicalTrials.gov NCT	NCT05936762
ClinicalTrials.gov NCT	NCT05546294
ClinicalTrials.gov NCT	NCT04771260
ClinicalTrials.gov NCT	NCT04749160
ClinicalTrials.gov NCT	NCT04886960
ClinicalTrials.gov NCT	NCT05188560
ClinicalTrials.gov NCT	NCT05190380
ClinicalTrials.gov NCT	NCT05647629
ClinicalTrials.gov NCT	NCT04996680
ClinicalTrials.gov NCT	NCT04941729
ClinicalTrials.gov NCT	NCT05930080
ClinicalTrials.gov NCT	NCT04930094
ClinicalTrials.gov NCT	NCT06154694
ClinicalTrials.gov NCT	NCT04963491
ClinicalTrials.gov NCT	NCT04592562
ClinicalTrials.gov NCT	NCT05011162
ClinicalTrials.gov NCT	NCT04868591
ClinicalTrials.gov NCT	NCT04791462
ClinicalTrials.gov NCT	NCT05661162
ClinicalTrials.gov NCT	NCT06270446
ClinicalTrials.gov NCT	NCT04349046
ClinicalTrials.gov NCT	NCT02969512
ClinicalTrials.gov NCT	NCT05114512
ClinicalTrials.gov NCT	NCT04669340
ClinicalTrials.gov NCT	NCT04697667
ClinicalTrials.gov NCT	NCT05714267
ClinicalTrials.gov NCT	NCT04661267
ClinicalTrials.gov NCT	NCT05031767
ClinicalTrials.gov NCT	NCT05447767
ClinicalTrials.gov NCT	NCT06384040
ClinicalTrials.gov NCT	NCT04662840
ClinicalTrials.gov NCT	NCT04937140
ClinicalTrials.gov NCT	NCT04587440
ClinicalTrials.gov NCT	NCT05201040
ClinicalTrials.gov NCT	NCT05338840
ClinicalTrials.gov NCT	NCT05312944
ClinicalTrials.gov NCT	NCT04460989
ClinicalTrials.gov NCT	NCT04541589
ClinicalTrials.gov NCT	NCT04460144
ClinicalTrials.gov NCT	NCT05848544
ClinicalTrials.gov NCT	NCT05388344
ClinicalTrials.gov NCT	NCT04867044
ClinicalTrials.gov NCT	NCT05120492
ClinicalTrials.gov NCT	NCT04739592
ClinicalTrials.gov NCT	NCT04835389
ClinicalTrials.gov NCT	NCT05007340
ClinicalTrials.gov NCT	NCT04972968
ClinicalTrials.gov NCT	NCT04885972
ClinicalTrials.gov NCT	NCT04819672
ClinicalTrials.gov NCT	NCT04817072
ClinicalTrials.gov NCT	NCT04427540
ClinicalTrials.gov NCT	NCT05787340
ClinicalTrials.gov NCT	NCT06359301
ClinicalTrials.gov NCT	NCT04753567
ClinicalTrials.gov NCT	NCT04931667
ClinicalTrials.gov NCT	NCT04903067
ClinicalTrials.gov NCT	NCT05058092
ClinicalTrials.gov NCT	NCT05042492
ClinicalTrials.gov NCT	NCT04883892
ClinicalTrials.gov NCT	NCT05026892
ClinicalTrials.gov NCT	NCT05007392
ClinicalTrials.gov NCT	NCT04864392
ClinicalTrials.gov NCT	NCT04927546
ClinicalTrials.gov NCT	NCT04841512
ClinicalTrials.gov NCT	NCT04793646
ClinicalTrials.gov NCT	NCT04833946
ClinicalTrials.gov NCT	NCT06228612
ClinicalTrials.gov NCT	NCT05754112
ClinicalTrials.gov NCT	NCT04909801
ClinicalTrials.gov NCT	NCT04510467
ClinicalTrials.gov NCT	NCT04628468
ClinicalTrials.gov NCT	NCT04348968
ClinicalTrials.gov NCT	NCT04819269
ClinicalTrials.gov NCT	NCT05805969
ClinicalTrials.gov NCT	NCT04830644
ClinicalTrials.gov NCT	NCT04386980
ClinicalTrials.gov NCT	NCT06178380
ClinicalTrials.gov NCT	NCT04700280
ClinicalTrials.gov NCT	NCT05635266
ClinicalTrials.gov NCT	NCT05626348
ClinicalTrials.gov NCT	NCT05050448
ClinicalTrials.gov NCT	NCT04698265
ClinicalTrials.gov NCT	NCT05832866
ClinicalTrials.gov NCT	NCT04829565
ClinicalTrials.gov NCT	NCT04820426
ClinicalTrials.gov NCT	NCT05250726
ClinicalTrials.gov NCT	NCT06167226
ClinicalTrials.gov NCT	NCT04080466
ClinicalTrials.gov NCT	NCT06134726
ClinicalTrials.gov NCT	NCT05007366
ClinicalTrials.gov NCT	NCT04931966
ClinicalTrials.gov NCT	NCT04255966
ClinicalTrials.gov NCT	NCT05357066
ClinicalTrials.gov NCT	NCT03664466
ClinicalTrials.gov NCT	NCT04632966
ClinicalTrials.gov NCT	NCT04950426
ClinicalTrials.gov NCT	NCT05076526
ClinicalTrials.gov NCT	NCT04664465
ClinicalTrials.gov NCT	NCT05939466
ClinicalTrials.gov NCT	NCT04909931
ClinicalTrials.gov NCT	NCT04885881
ClinicalTrials.gov NCT	NCT05198310
ClinicalTrials.gov NCT	NCT04927403
ClinicalTrials.gov NCT	NCT03943303
ClinicalTrials.gov NCT	NCT06219603
ClinicalTrials.gov NCT	NCT04091243
ClinicalTrials.gov NCT	NCT04805190
ClinicalTrials.gov NCT	NCT03953703
ClinicalTrials.gov NCT	NCT05915403
ClinicalTrials.gov NCT	NCT04870203
ClinicalTrials.gov NCT	NCT05323838
ClinicalTrials.gov NCT	NCT05067543
ClinicalTrials.gov NCT	NCT05114343
ClinicalTrials.gov NCT	NCT04900090
ClinicalTrials.gov NCT	NCT04918602
ClinicalTrials.gov NCT	NCT04120402
ClinicalTrials.gov NCT	NCT05119764
ClinicalTrials.gov NCT	NCT04881864
ClinicalTrials.gov NCT	NCT05189964
ClinicalTrials.gov NCT	NCT04888221
ClinicalTrials.gov NCT	NCT04743921
ClinicalTrials.gov NCT	NCT04210284
ClinicalTrials.gov NCT	NCT05318521
ClinicalTrials.gov NCT	NCT05062421
ClinicalTrials.gov NCT	NCT04815902
ClinicalTrials.gov NCT	NCT04697602
ClinicalTrials.gov NCT	NCT04035902
ClinicalTrials.gov NCT	NCT04724902
ClinicalTrials.gov NCT	NCT05295602
ClinicalTrials.gov NCT	NCT04721821
ClinicalTrials.gov NCT	NCT04539964
ClinicalTrials.gov NCT	NCT04706702
ClinicalTrials.gov NCT	NCT04892602
ClinicalTrials.gov NCT	NCT04890964
ClinicalTrials.gov NCT	NCT04908202
ClinicalTrials.gov NCT	NCT05078502
ClinicalTrials.gov NCT	NCT04729179
ClinicalTrials.gov NCT	NCT04858464
ClinicalTrials.gov NCT	NCT04451564
ClinicalTrials.gov NCT	NCT04733079
ClinicalTrials.gov NCT	NCT04331990
ClinicalTrials.gov NCT	NCT05053464
ClinicalTrials.gov NCT	NCT04727879
ClinicalTrials.gov NCT	NCT04857879
ClinicalTrials.gov NCT	NCT04951479
ClinicalTrials.gov NCT	NCT04835623
ClinicalTrials.gov NCT	NCT04912908
ClinicalTrials.gov NCT	NCT04136223
ClinicalTrials.gov NCT	NCT04827550
ClinicalTrials.gov NCT	NCT05410808
ClinicalTrials.gov NCT	NCT04865523
ClinicalTrials.gov NCT	NCT05324423
ClinicalTrials.gov NCT	NCT05007808
ClinicalTrials.gov NCT	NCT05220423
ClinicalTrials.gov NCT	NCT03617250
ClinicalTrials.gov NCT	NCT04830423
ClinicalTrials.gov NCT	NCT04504812
ClinicalTrials.gov NCT	NCT04702295
ClinicalTrials.gov NCT	NCT05092646
ClinicalTrials.gov NCT	NCT05668546
ClinicalTrials.gov NCT	NCT04970550
ClinicalTrials.gov NCT	NCT04731350
ClinicalTrials.gov NCT	NCT04698655
ClinicalTrials.gov NCT	NCT05185050
ClinicalTrials.gov NCT	NCT05160038
ClinicalTrials.gov NCT	NCT04821050
ClinicalTrials.gov NCT	NCT05829850
ClinicalTrials.gov NCT	NCT04721808
ClinicalTrials.gov NCT	NCT05079581
ClinicalTrials.gov NCT	NCT04985812
ClinicalTrials.gov NCT	NCT05090410
ClinicalTrials.gov NCT	NCT03910010
ClinicalTrials.gov NCT	NCT04559412
ClinicalTrials.gov NCT	NCT04748510
ClinicalTrials.gov NCT	NCT06276855
ClinicalTrials.gov NCT	NCT05183750
ClinicalTrials.gov NCT	NCT06233955
ClinicalTrials.gov NCT	NCT04909255
ClinicalTrials.gov NCT	NCT05038410
ClinicalTrials.gov NCT	NCT04751110
ClinicalTrials.gov NCT	NCT04541810
ClinicalTrials.gov NCT	NCT05003310
ClinicalTrials.gov NCT	NCT05447364
ClinicalTrials.gov NCT	NCT06239038
ClinicalTrials.gov NCT	NCT05134038
ClinicalTrials.gov NCT	NCT06181955
ClinicalTrials.gov NCT	NCT04993638
ClinicalTrials.gov NCT	NCT04839081
ClinicalTrials.gov NCT	NCT05027581
ClinicalTrials.gov NCT	NCT05030181
ClinicalTrials.gov NCT	NCT04951414
ClinicalTrials.gov NCT	NCT04925895
ClinicalTrials.gov NCT	NCT05744895
ClinicalTrials.gov NCT	NCT05343195
ClinicalTrials.gov NCT	NCT04547595
ClinicalTrials.gov NCT	NCT05936814
ClinicalTrials.gov NCT	NCT05069714
ClinicalTrials.gov NCT	NCT04740814
ClinicalTrials.gov NCT	NCT05054595
ClinicalTrials.gov NCT	NCT05222503
ClinicalTrials.gov NCT	NCT04075903
ClinicalTrials.gov NCT	NCT05084014
ClinicalTrials.gov NCT	NCT04490395
ClinicalTrials.gov NCT	NCT05015114
ClinicalTrials.gov NCT	NCT04899895
ClinicalTrials.gov NCT	NCT05380804
ClinicalTrials.gov NCT	NCT05045001
ClinicalTrials.gov NCT	NCT04927104
ClinicalTrials.gov NCT	NCT04775368
ClinicalTrials.gov NCT	NCT05522504
ClinicalTrials.gov NCT	NCT04544904
ClinicalTrials.gov NCT	NCT05145504
ClinicalTrials.gov NCT	NCT04738201
ClinicalTrials.gov NCT	NCT05227924
ClinicalTrials.gov NCT	NCT05003934
ClinicalTrials.gov NCT	NCT04730934
ClinicalTrials.gov NCT	NCT04938024
ClinicalTrials.gov NCT	NCT05334524
ClinicalTrials.gov NCT	NCT05244824
ClinicalTrials.gov NCT	NCT05005806
ClinicalTrials.gov NCT	NCT05014542
ClinicalTrials.gov NCT	NCT06113536
ClinicalTrials.gov NCT	NCT05248906
ClinicalTrials.gov NCT	NCT04955899
ClinicalTrials.gov NCT	NCT05865899
ClinicalTrials.gov NCT	NCT05546541
ClinicalTrials.gov NCT	NCT05495334
ClinicalTrials.gov NCT	NCT05172817
ClinicalTrials.gov NCT	NCT05881330
ClinicalTrials.gov NCT	NCT04812886
ClinicalTrials.gov NCT	NCT05131048
ClinicalTrials.gov NCT	NCT05133934
ClinicalTrials.gov NCT	NCT05881317
ClinicalTrials.gov NCT	NCT05047341
ClinicalTrials.gov NCT	NCT04767841
ClinicalTrials.gov NCT	NCT03968913
ClinicalTrials.gov NCT	NCT04941118
ClinicalTrials.gov NCT	NCT05124613
ClinicalTrials.gov NCT	NCT05080218
ClinicalTrials.gov NCT	NCT04771936
ClinicalTrials.gov NCT	NCT05861518
ClinicalTrials.gov NCT	NCT04806113
ClinicalTrials.gov NCT	NCT05449613
ClinicalTrials.gov NCT	NCT05304013
ClinicalTrials.gov NCT	NCT05328518
ClinicalTrials.gov NCT	NCT05137834
ClinicalTrials.gov NCT	NCT05079035
ClinicalTrials.gov NCT	NCT04673058
ClinicalTrials.gov NCT	NCT04653896
ClinicalTrials.gov NCT	NCT05156216
ClinicalTrials.gov NCT	NCT05159206
ClinicalTrials.gov NCT	NCT04368806
ClinicalTrials.gov NCT	NCT05380206
ClinicalTrials.gov NCT	NCT05173649
ClinicalTrials.gov NCT	NCT04948099
ClinicalTrials.gov NCT	NCT04932499
ClinicalTrials.gov NCT	NCT04718649
ClinicalTrials.gov NCT	NCT03698006
ClinicalTrials.gov NCT	NCT04821206
ClinicalTrials.gov NCT	NCT04786613
ClinicalTrials.gov NCT	NCT05197036
ClinicalTrials.gov NCT	NCT05321836
ClinicalTrials.gov NCT	NCT04942236
ClinicalTrials.gov NCT	NCT04772313
ClinicalTrials.gov NCT	NCT04938713
ClinicalTrials.gov NCT	NCT04683913
ClinicalTrials.gov NCT	NCT04628013
ClinicalTrials.gov NCT	NCT04503941
ClinicalTrials.gov NCT	NCT04871919
ClinicalTrials.gov NCT	NCT04643119
ClinicalTrials.gov NCT	NCT05336513
ClinicalTrials.gov NCT	NCT05232396
ClinicalTrials.gov NCT	NCT05527158
ClinicalTrials.gov NCT	NCT03870516
ClinicalTrials.gov NCT	NCT05265858
ClinicalTrials.gov NCT	NCT05543486
ClinicalTrials.gov NCT	NCT04909086
ClinicalTrials.gov NCT	NCT05559463
ClinicalTrials.gov NCT	NCT05439317
ClinicalTrials.gov NCT	NCT04826224
ClinicalTrials.gov NCT	NCT04618016
ClinicalTrials.gov NCT	NCT05216341
ClinicalTrials.gov NCT	NCT05053217
ClinicalTrials.gov NCT	NCT05418218
ClinicalTrials.gov NCT	NCT04315818
ClinicalTrials.gov NCT	NCT04882319
ClinicalTrials.gov NCT	NCT04230616
ClinicalTrials.gov NCT	NCT05585216
ClinicalTrials.gov NCT	NCT04199416
ClinicalTrials.gov NCT	NCT05148416
ClinicalTrials.gov NCT	NCT05000216
ClinicalTrials.gov NCT	NCT05272124
ClinicalTrials.gov NCT	NCT05247216
ClinicalTrials.gov NCT	NCT04918680
ClinicalTrials.gov NCT	NCT06043544
ClinicalTrials.gov NCT	NCT04439019
ClinicalTrials.gov NCT	NCT04520516
ClinicalTrials.gov NCT	NCT05328531
ClinicalTrials.gov NCT	NCT04332900
ClinicalTrials.gov NCT	NCT06302075
ClinicalTrials.gov NCT	NCT04704544
ClinicalTrials.gov NCT	NCT05689749
ClinicalTrials.gov NCT	NCT04981132
ClinicalTrials.gov NCT	NCT04875052
ClinicalTrials.gov NCT	NCT05150119
ClinicalTrials.gov NCT	NCT04567732
ClinicalTrials.gov NCT	NCT04936815
ClinicalTrials.gov NCT	NCT05693415
ClinicalTrials.gov NCT	NCT04566315
ClinicalTrials.gov NCT	NCT04947137
ClinicalTrials.gov NCT	NCT05644132
ClinicalTrials.gov NCT	NCT05152615
ClinicalTrials.gov NCT	NCT05636059
ClinicalTrials.gov NCT	NCT05073900
ClinicalTrials.gov NCT	NCT04690400
ClinicalTrials.gov NCT	NCT04662359
ClinicalTrials.gov NCT	NCT05168475
ClinicalTrials.gov NCT	NCT04927000
ClinicalTrials.gov NCT	NCT05158400
ClinicalTrials.gov NCT	NCT05057559
ClinicalTrials.gov NCT	NCT04889300
ClinicalTrials.gov NCT	NCT05191342
ClinicalTrials.gov NCT	NCT04683042
ClinicalTrials.gov NCT	NCT05062499
ClinicalTrials.gov NCT	NCT04807270
ClinicalTrials.gov NCT	NCT06361199
ClinicalTrials.gov NCT	NCT05603806
ClinicalTrials.gov NCT	NCT04906499
ClinicalTrials.gov NCT	NCT04749875
ClinicalTrials.gov NCT	NCT05256342
ClinicalTrials.gov NCT	NCT06201442
ClinicalTrials.gov NCT	NCT04135170
ClinicalTrials.gov NCT	NCT04917952
ClinicalTrials.gov NCT	NCT04988087
ClinicalTrials.gov NCT	NCT04732793
ClinicalTrials.gov NCT	NCT04731233
ClinicalTrials.gov NCT	NCT04798287
ClinicalTrials.gov NCT	NCT04754087
ClinicalTrials.gov NCT	NCT05703087
ClinicalTrials.gov NCT	NCT05078333
ClinicalTrials.gov NCT	NCT04953533
ClinicalTrials.gov NCT	NCT05622487
ClinicalTrials.gov NCT	NCT05115487
ClinicalTrials.gov NCT	NCT04988698
ClinicalTrials.gov NCT	NCT04530305
ClinicalTrials.gov NCT	NCT05829798
ClinicalTrials.gov NCT	NCT04785651
ClinicalTrials.gov NCT	NCT04800354
ClinicalTrials.gov NCT	NCT04805554
ClinicalTrials.gov NCT	NCT04767854
ClinicalTrials.gov NCT	NCT05105854
ClinicalTrials.gov NCT	NCT04961853
ClinicalTrials.gov NCT	NCT04731077
ClinicalTrials.gov NCT	NCT04835077
ClinicalTrials.gov NCT	NCT05223777
ClinicalTrials.gov NCT	NCT04751253
ClinicalTrials.gov NCT	NCT04879745
ClinicalTrials.gov NCT	NCT06307847
ClinicalTrials.gov NCT	NCT04714047
ClinicalTrials.gov NCT	NCT04206397
ClinicalTrials.gov NCT	NCT04405297
ClinicalTrials.gov NCT	NCT06177405
ClinicalTrials.gov NCT	NCT04316897
ClinicalTrials.gov NCT	NCT05121298
ClinicalTrials.gov NCT	NCT04762498
ClinicalTrials.gov NCT	NCT04640298
ClinicalTrials.gov NCT	NCT05579951
ClinicalTrials.gov NCT	NCT06183177
ClinicalTrials.gov NCT	NCT05565053
ClinicalTrials.gov NCT	NCT04802577
ClinicalTrials.gov NCT	NCT04709354
ClinicalTrials.gov NCT	NCT04720053
ClinicalTrials.gov NCT	NCT04270877
ClinicalTrials.gov NCT	NCT05089253
ClinicalTrials.gov NCT	NCT05210751
ClinicalTrials.gov NCT	NCT04104477
ClinicalTrials.gov NCT	NCT05026853
ClinicalTrials.gov NCT	NCT04615377
ClinicalTrials.gov NCT	NCT04991753
ClinicalTrials.gov NCT	NCT04634253
ClinicalTrials.gov NCT	NCT05362851
ClinicalTrials.gov NCT	NCT04828954
ClinicalTrials.gov NCT	NCT04958551
ClinicalTrials.gov NCT	NCT04757051
ClinicalTrials.gov NCT	NCT05038553
ClinicalTrials.gov NCT	NCT04241354
ClinicalTrials.gov NCT	NCT04733053
ClinicalTrials.gov NCT	NCT03457051
ClinicalTrials.gov NCT	NCT04845997
ClinicalTrials.gov NCT	NCT04817605
ClinicalTrials.gov NCT	NCT04748705
ClinicalTrials.gov NCT	NCT04641351
ClinicalTrials.gov NCT	NCT04684654
ClinicalTrials.gov NCT	NCT04866745
ClinicalTrials.gov NCT	NCT04474847
ClinicalTrials.gov NCT	NCT05403905
ClinicalTrials.gov NCT	NCT04843345
ClinicalTrials.gov NCT	NCT04821154
ClinicalTrials.gov NCT	NCT04698733
ClinicalTrials.gov NCT	NCT04017533
ClinicalTrials.gov NCT	NCT04594733
ClinicalTrials.gov NCT	NCT05215509
ClinicalTrials.gov NCT	NCT04895878
ClinicalTrials.gov NCT	NCT05060107
ClinicalTrials.gov NCT	NCT04747288
ClinicalTrials.gov NCT	NCT04468178
ClinicalTrials.gov NCT	NCT04334278
ClinicalTrials.gov NCT	NCT04848493
ClinicalTrials.gov NCT	NCT04695028
ClinicalTrials.gov NCT	NCT04956393
ClinicalTrials.gov NCT	NCT04970511
ClinicalTrials.gov NCT	NCT04943328
ClinicalTrials.gov NCT	NCT05114928
ClinicalTrials.gov NCT	NCT05719493
ClinicalTrials.gov NCT	NCT04356183
ClinicalTrials.gov NCT	NCT04863183
ClinicalTrials.gov NCT	NCT04779983
ClinicalTrials.gov NCT	NCT05313061
ClinicalTrials.gov NCT	NCT04776161
ClinicalTrials.gov NCT	NCT04692597
ClinicalTrials.gov NCT	NCT06160297
ClinicalTrials.gov NCT	NCT04601883
ClinicalTrials.gov NCT	NCT04789837
ClinicalTrials.gov NCT	NCT05248815
ClinicalTrials.gov NCT	NCT05026385
ClinicalTrials.gov NCT	NCT05314985
ClinicalTrials.gov NCT	NCT04839315
ClinicalTrials.gov NCT	NCT05126485
ClinicalTrials.gov NCT	NCT05022888
ClinicalTrials.gov NCT	NCT05070871
ClinicalTrials.gov NCT	NCT04894578
ClinicalTrials.gov NCT	NCT04730271
ClinicalTrials.gov NCT	NCT05138471
ClinicalTrials.gov NCT	NCT06227078
ClinicalTrials.gov NCT	NCT04757571
ClinicalTrials.gov NCT	NCT04938271
ClinicalTrials.gov NCT	NCT06082271
ClinicalTrials.gov NCT	NCT05845528
ClinicalTrials.gov NCT	NCT04770428
ClinicalTrials.gov NCT	NCT05000593
ClinicalTrials.gov NCT	NCT05043493
ClinicalTrials.gov NCT	NCT04993911
ClinicalTrials.gov NCT	NCT05117593
ClinicalTrials.gov NCT	NCT05440461
ClinicalTrials.gov NCT	NCT06198361
ClinicalTrials.gov NCT	NCT04709861
ClinicalTrials.gov NCT	NCT04588961
ClinicalTrials.gov NCT	NCT05365061
ClinicalTrials.gov NCT	NCT02866461
ClinicalTrials.gov NCT	NCT04951661
ClinicalTrials.gov NCT	NCT04890483
ClinicalTrials.gov NCT	NCT05225571
ClinicalTrials.gov NCT	NCT04692493
ClinicalTrials.gov NCT	NCT04605978
ClinicalTrials.gov NCT	NCT04518111
ClinicalTrials.gov NCT	NCT05321693
ClinicalTrials.gov NCT	NCT04739852
ClinicalTrials.gov NCT	NCT04825483
ClinicalTrials.gov NCT	NCT04488497
ClinicalTrials.gov NCT	NCT05292456
ClinicalTrials.gov NCT	NCT04808856
ClinicalTrials.gov NCT	NCT05541185
ClinicalTrials.gov NCT	NCT04572256
ClinicalTrials.gov NCT	NCT04888585
ClinicalTrials.gov NCT	NCT05460715
ClinicalTrials.gov NCT	NCT05810285
ClinicalTrials.gov NCT	NCT05227885
ClinicalTrials.gov NCT	NCT04777500
ClinicalTrials.gov NCT	NCT04974359
ClinicalTrials.gov NCT	NCT05020600
ClinicalTrials.gov NCT	NCT04968600
ClinicalTrials.gov NCT	NCT05080075
ClinicalTrials.gov NCT	NCT04902807
ClinicalTrials.gov NCT	NCT04836988
ClinicalTrials.gov NCT	NCT04252209
ClinicalTrials.gov NCT	NCT05088278
ClinicalTrials.gov NCT	NCT05038709
ClinicalTrials.gov NCT	NCT04695288
ClinicalTrials.gov NCT	NCT04953988
ClinicalTrials.gov NCT	NCT05372432
ClinicalTrials.gov NCT	NCT05203952
ClinicalTrials.gov NCT	NCT05693532
ClinicalTrials.gov NCT	NCT05151432
ClinicalTrials.gov NCT	NCT06348537
ClinicalTrials.gov NCT	NCT05039242
ClinicalTrials.gov NCT	NCT05166642
ClinicalTrials.gov NCT	NCT04674670
ClinicalTrials.gov NCT	NCT03291470
ClinicalTrials.gov NCT	NCT04915742
ClinicalTrials.gov NCT	NCT04815070
ClinicalTrials.gov NCT	NCT05570175
ClinicalTrials.gov NCT	NCT04858659
ClinicalTrials.gov NCT	NCT04607759
ClinicalTrials.gov NCT	NCT05164575
ClinicalTrials.gov NCT	NCT04723407
ClinicalTrials.gov NCT	NCT04033588
ClinicalTrials.gov NCT	NCT04949100
ClinicalTrials.gov NCT	NCT04980300
ClinicalTrials.gov NCT	NCT04985149
ClinicalTrials.gov NCT	NCT05169606
ClinicalTrials.gov NCT	NCT03081806
ClinicalTrials.gov NCT	NCT05058911
ClinicalTrials.gov NCT	NCT05261893
ClinicalTrials.gov NCT	NCT04688593
ClinicalTrials.gov NCT	NCT05638893
ClinicalTrials.gov NCT	NCT04594993
ClinicalTrials.gov NCT	NCT04845737
ClinicalTrials.gov NCT	NCT04879732
ClinicalTrials.gov NCT	NCT04956432
ClinicalTrials.gov NCT	NCT04600661
ClinicalTrials.gov NCT	NCT04933097
ClinicalTrials.gov NCT	NCT04669483
ClinicalTrials.gov NCT	NCT04675359
ClinicalTrials.gov NCT	NCT04876859
ClinicalTrials.gov NCT	NCT05013970
ClinicalTrials.gov NCT	NCT04444570
ClinicalTrials.gov NCT	NCT05251870
ClinicalTrials.gov NCT	NCT05133609
ClinicalTrials.gov NCT	NCT05921409
ClinicalTrials.gov NCT	NCT04944056
ClinicalTrials.gov NCT	NCT06184685
ClinicalTrials.gov NCT	NCT04719585
ClinicalTrials.gov NCT	NCT04645732
ClinicalTrials.gov NCT	NCT04640961
ClinicalTrials.gov NCT	NCT04946136
ClinicalTrials.gov NCT	NCT05449236
ClinicalTrials.gov NCT	NCT04795336
ClinicalTrials.gov NCT	NCT04813549
ClinicalTrials.gov NCT	NCT05329571
ClinicalTrials.gov NCT	NCT04666571
ClinicalTrials.gov NCT	NCT05150171
ClinicalTrials.gov NCT	NCT04752371
ClinicalTrials.gov NCT	NCT05525793
ClinicalTrials.gov NCT	NCT05062109
ClinicalTrials.gov NCT	NCT04837053
ClinicalTrials.gov NCT	NCT04798053
ClinicalTrials.gov NCT	NCT04324554
ClinicalTrials.gov NCT	NCT04754698
ClinicalTrials.gov NCT	NCT04447898
ClinicalTrials.gov NCT	NCT05025787
ClinicalTrials.gov NCT	NCT05002387
ClinicalTrials.gov NCT	NCT04975087
ClinicalTrials.gov NCT	NCT05283889
ClinicalTrials.gov NCT	NCT05554029
ClinicalTrials.gov NCT	NCT04637529
ClinicalTrials.gov NCT	NCT05275244
ClinicalTrials.gov NCT	NCT04769544
ClinicalTrials.gov NCT	NCT05353829
ClinicalTrials.gov NCT	NCT05996692
ClinicalTrials.gov NCT	NCT05388994
ClinicalTrials.gov NCT	NCT05839262
ClinicalTrials.gov NCT	NCT05156762
ClinicalTrials.gov NCT	NCT05422976
ClinicalTrials.gov NCT	NCT05429827
ClinicalTrials.gov NCT	NCT05253976
ClinicalTrials.gov NCT	NCT05318560
ClinicalTrials.gov NCT	NCT05800327
ClinicalTrials.gov NCT	NCT05282927
ClinicalTrials.gov NCT	NCT05605665
ClinicalTrials.gov NCT	NCT05695274
ClinicalTrials.gov NCT	NCT04893174
ClinicalTrials.gov NCT	NCT06254976
ClinicalTrials.gov NCT	NCT05888220
ClinicalTrials.gov NCT	NCT06017674
ClinicalTrials.gov NCT	NCT05363020
ClinicalTrials.gov NCT	NCT06034665
ClinicalTrials.gov NCT	NCT05206474
ClinicalTrials.gov NCT	NCT06070220
ClinicalTrials.gov NCT	NCT05327920
ClinicalTrials.gov NCT	NCT05254574
ClinicalTrials.gov NCT	NCT05217420
ClinicalTrials.gov NCT	NCT03390920
ClinicalTrials.gov NCT	NCT05504382
ClinicalTrials.gov NCT	NCT05618782
ClinicalTrials.gov NCT	NCT05671627
ClinicalTrials.gov NCT	NCT05387473
ClinicalTrials.gov NCT	NCT05250531
ClinicalTrials.gov NCT	NCT05253482
ClinicalTrials.gov NCT	NCT04257682
ClinicalTrials.gov NCT	NCT05083182
ClinicalTrials.gov NCT	NCT05454020
ClinicalTrials.gov NCT	NCT05487274
ClinicalTrials.gov NCT	NCT05545020
ClinicalTrials.gov NCT	NCT05977374
ClinicalTrials.gov NCT	NCT05224674
ClinicalTrials.gov NCT	NCT02832531
ClinicalTrials.gov NCT	NCT06111573
ClinicalTrials.gov NCT	NCT05734131
ClinicalTrials.gov NCT	NCT05160831
ClinicalTrials.gov NCT	NCT05103527
ClinicalTrials.gov NCT	NCT05267431
ClinicalTrials.gov NCT	NCT04954586
ClinicalTrials.gov NCT	NCT05335486
ClinicalTrials.gov NCT	NCT05331430
ClinicalTrials.gov NCT	NCT05593848
ClinicalTrials.gov NCT	NCT05139030
ClinicalTrials.gov NCT	NCT05926622
ClinicalTrials.gov NCT	NCT04910048
ClinicalTrials.gov NCT	NCT05403931
ClinicalTrials.gov NCT	NCT05837494
ClinicalTrials.gov NCT	NCT06290986
ClinicalTrials.gov NCT	NCT05211986
ClinicalTrials.gov NCT	NCT05644639
ClinicalTrials.gov NCT	NCT05840939
ClinicalTrials.gov NCT	NCT05781230
ClinicalTrials.gov NCT	NCT05277025
ClinicalTrials.gov NCT	NCT04575857
ClinicalTrials.gov NCT	NCT05479448
ClinicalTrials.gov NCT	NCT05349565
ClinicalTrials.gov NCT	NCT05579665
ClinicalTrials.gov NCT	NCT05105230
ClinicalTrials.gov NCT	NCT05216757
ClinicalTrials.gov NCT	NCT05238857
ClinicalTrials.gov NCT	NCT06295848
ClinicalTrials.gov NCT	NCT05518630
ClinicalTrials.gov NCT	NCT05430230
ClinicalTrials.gov NCT	NCT05264025
ClinicalTrials.gov NCT	NCT05124925
ClinicalTrials.gov NCT	NCT05379322
ClinicalTrials.gov NCT	NCT05542225
ClinicalTrials.gov NCT	NCT05566925
ClinicalTrials.gov NCT	NCT05375422
ClinicalTrials.gov NCT	NCT05348525
ClinicalTrials.gov NCT	NCT05288725
ClinicalTrials.gov NCT	NCT05568030
ClinicalTrials.gov NCT	NCT05627830
ClinicalTrials.gov NCT	NCT05275348
ClinicalTrials.gov NCT	NCT05272748
ClinicalTrials.gov NCT	NCT04093739
ClinicalTrials.gov NCT	NCT05545839
ClinicalTrials.gov NCT	NCT05474586
ClinicalTrials.gov NCT	NCT05229458
ClinicalTrials.gov NCT	NCT05586958
ClinicalTrials.gov NCT	NCT05154058
ClinicalTrials.gov NCT	NCT05255835
ClinicalTrials.gov NCT	NCT05116163
ClinicalTrials.gov NCT	NCT05590663
ClinicalTrials.gov NCT	NCT05481086
ClinicalTrials.gov NCT	NCT05238896
ClinicalTrials.gov NCT	NCT05248386
ClinicalTrials.gov NCT	NCT05782335
ClinicalTrials.gov NCT	NCT05786235
ClinicalTrials.gov NCT	NCT05657535
ClinicalTrials.gov NCT	NCT05620563
ClinicalTrials.gov NCT	NCT05603286
ClinicalTrials.gov NCT	NCT05670314
ClinicalTrials.gov NCT	NCT05276895
ClinicalTrials.gov NCT	NCT05312268
ClinicalTrials.gov NCT	NCT05307510
ClinicalTrials.gov NCT	NCT05384210
ClinicalTrials.gov NCT	NCT05576012
ClinicalTrials.gov NCT	NCT05366712
ClinicalTrials.gov NCT	NCT05039372
ClinicalTrials.gov NCT	NCT05289544
ClinicalTrials.gov NCT	NCT05719389
ClinicalTrials.gov NCT	NCT05169229
ClinicalTrials.gov NCT	NCT05246280
ClinicalTrials.gov NCT	NCT04635176
ClinicalTrials.gov NCT	NCT05599776
ClinicalTrials.gov NCT	NCT05527860
ClinicalTrials.gov NCT	NCT05392127
ClinicalTrials.gov NCT	NCT05323591
ClinicalTrials.gov NCT	NCT05712291
ClinicalTrials.gov NCT	NCT05239091
ClinicalTrials.gov NCT	NCT05594680
ClinicalTrials.gov NCT	NCT05226689
ClinicalTrials.gov NCT	NCT05369780
ClinicalTrials.gov NCT	NCT04998162
ClinicalTrials.gov NCT	NCT05144191
ClinicalTrials.gov NCT	NCT05138380
ClinicalTrials.gov NCT	NCT05280080
ClinicalTrials.gov NCT	NCT05395494
ClinicalTrials.gov NCT	NCT05892562
ClinicalTrials.gov NCT	NCT05563194
ClinicalTrials.gov NCT	NCT06195462
ClinicalTrials.gov NCT	NCT05596591
ClinicalTrials.gov NCT	NCT05643794
ClinicalTrials.gov NCT	NCT04987294
ClinicalTrials.gov NCT	NCT06246591
ClinicalTrials.gov NCT	NCT05236491
ClinicalTrials.gov NCT	NCT05530694
ClinicalTrials.gov NCT	NCT05847062
ClinicalTrials.gov NCT	NCT04630262
ClinicalTrials.gov NCT	NCT05513976
ClinicalTrials.gov NCT	NCT05443360
ClinicalTrials.gov NCT	NCT06270329
ClinicalTrials.gov NCT	NCT05225480
ClinicalTrials.gov NCT	NCT05360329
ClinicalTrials.gov NCT	NCT05441462
ClinicalTrials.gov NCT	NCT05659862
ClinicalTrials.gov NCT	NCT05671146
ClinicalTrials.gov NCT	NCT05958446
ClinicalTrials.gov NCT	NCT05351112
ClinicalTrials.gov NCT	NCT05529446
ClinicalTrials.gov NCT	NCT05621369
ClinicalTrials.gov NCT	NCT05320601
ClinicalTrials.gov NCT	NCT05696340
ClinicalTrials.gov NCT	NCT05398601
ClinicalTrials.gov NCT	NCT05367167
ClinicalTrials.gov NCT	NCT05234489
ClinicalTrials.gov NCT	NCT05266989
ClinicalTrials.gov NCT	NCT05377489
ClinicalTrials.gov NCT	NCT05372289
ClinicalTrials.gov NCT	NCT05330689
ClinicalTrials.gov NCT	NCT05211544
ClinicalTrials.gov NCT	NCT05605444
ClinicalTrials.gov NCT	NCT05660772
ClinicalTrials.gov NCT	NCT05206968
ClinicalTrials.gov NCT	NCT05559268
ClinicalTrials.gov NCT	NCT05763368
ClinicalTrials.gov NCT	NCT05350072
ClinicalTrials.gov NCT	NCT05021601
ClinicalTrials.gov NCT	NCT05641740
ClinicalTrials.gov NCT	NCT05437601
ClinicalTrials.gov NCT	NCT05377567
ClinicalTrials.gov NCT	NCT05678101
ClinicalTrials.gov NCT	NCT05572567
ClinicalTrials.gov NCT	NCT04946344
ClinicalTrials.gov NCT	NCT05316792
ClinicalTrials.gov NCT	NCT05623592
ClinicalTrials.gov NCT	NCT05561010
ClinicalTrials.gov NCT	NCT05940246
ClinicalTrials.gov NCT	NCT05548712
ClinicalTrials.gov NCT	NCT05736601
ClinicalTrials.gov NCT	NCT05007067
ClinicalTrials.gov NCT	NCT05086068
ClinicalTrials.gov NCT	NCT05396469
ClinicalTrials.gov NCT	NCT05487469
ClinicalTrials.gov NCT	NCT05615701
ClinicalTrials.gov NCT	NCT05749601
ClinicalTrials.gov NCT	NCT04456569
ClinicalTrials.gov NCT	NCT05269069
ClinicalTrials.gov NCT	NCT05680610
ClinicalTrials.gov NCT	NCT06065410
ClinicalTrials.gov NCT	NCT05397080
ClinicalTrials.gov NCT	NCT05567380
ClinicalTrials.gov NCT	NCT05502601
ClinicalTrials.gov NCT	NCT05179044
ClinicalTrials.gov NCT	NCT05626192
ClinicalTrials.gov NCT	NCT05510648
ClinicalTrials.gov NCT	NCT05375448
ClinicalTrials.gov NCT	NCT05245448
ClinicalTrials.gov NCT	NCT04830748
ClinicalTrials.gov NCT	NCT05112926
ClinicalTrials.gov NCT	NCT06000566
ClinicalTrials.gov NCT	NCT05240326
ClinicalTrials.gov NCT	NCT05408065
ClinicalTrials.gov NCT	NCT05528965
ClinicalTrials.gov NCT	NCT05539326
ClinicalTrials.gov NCT	NCT05890326
ClinicalTrials.gov NCT	NCT06108466
ClinicalTrials.gov NCT	NCT05540366
ClinicalTrials.gov NCT	NCT05722626
ClinicalTrials.gov NCT	NCT05486026
ClinicalTrials.gov NCT	NCT05216666
ClinicalTrials.gov NCT	NCT05340166
ClinicalTrials.gov NCT	NCT05110326
ClinicalTrials.gov NCT	NCT05727566
ClinicalTrials.gov NCT	NCT05463666
ClinicalTrials.gov NCT	NCT05303766
ClinicalTrials.gov NCT	NCT05100966
ClinicalTrials.gov NCT	NCT05085782
ClinicalTrials.gov NCT	NCT05687331
ClinicalTrials.gov NCT	NCT05349682
ClinicalTrials.gov NCT	NCT04563481
ClinicalTrials.gov NCT	NCT05999110
ClinicalTrials.gov NCT	NCT05184010
ClinicalTrials.gov NCT	NCT05284110
ClinicalTrials.gov NCT	NCT04851210
ClinicalTrials.gov NCT	NCT06111690
ClinicalTrials.gov NCT	NCT05417984
ClinicalTrials.gov NCT	NCT05322902
ClinicalTrials.gov NCT	NCT05560490
ClinicalTrials.gov NCT	NCT05502003
ClinicalTrials.gov NCT	NCT05172843
ClinicalTrials.gov NCT	NCT05487703
ClinicalTrials.gov NCT	NCT05907538
ClinicalTrials.gov NCT	NCT05357703
ClinicalTrials.gov NCT	NCT05972603
ClinicalTrials.gov NCT	NCT05228990
ClinicalTrials.gov NCT	NCT05577403
ClinicalTrials.gov NCT	NCT05230602
ClinicalTrials.gov NCT	NCT05459584
ClinicalTrials.gov NCT	NCT05516979
ClinicalTrials.gov NCT	NCT05092984
ClinicalTrials.gov NCT	NCT05265884
ClinicalTrials.gov NCT	NCT05301621
ClinicalTrials.gov NCT	NCT05672264
ClinicalTrials.gov NCT	NCT05270590
ClinicalTrials.gov NCT	NCT05462990
ClinicalTrials.gov NCT	NCT05564364
ClinicalTrials.gov NCT	NCT05435690
ClinicalTrials.gov NCT	NCT05907590
ClinicalTrials.gov NCT	NCT05460390
ClinicalTrials.gov NCT	NCT05081921
ClinicalTrials.gov NCT	NCT05443321
ClinicalTrials.gov NCT	NCT04472702
ClinicalTrials.gov NCT	NCT05412121
ClinicalTrials.gov NCT	NCT05338021
ClinicalTrials.gov NCT	NCT05357664
ClinicalTrials.gov NCT	NCT05209802
ClinicalTrials.gov NCT	NCT05750784
ClinicalTrials.gov NCT	NCT05975879
ClinicalTrials.gov NCT	NCT05217979
ClinicalTrials.gov NCT	NCT05547984
ClinicalTrials.gov NCT	NCT06306079
ClinicalTrials.gov NCT	NCT05493384
ClinicalTrials.gov NCT	NCT05467579
ClinicalTrials.gov NCT	NCT05666284
ClinicalTrials.gov NCT	NCT04859764
ClinicalTrials.gov NCT	NCT05248464
ClinicalTrials.gov NCT	NCT05319964
ClinicalTrials.gov NCT	NCT06079684
ClinicalTrials.gov NCT	NCT05009264
ClinicalTrials.gov NCT	NCT06322784
ClinicalTrials.gov NCT	NCT06148779
ClinicalTrials.gov NCT	NCT05274243
ClinicalTrials.gov NCT	NCT05540743
ClinicalTrials.gov NCT	NCT05321550
ClinicalTrials.gov NCT	NCT05524623
ClinicalTrials.gov NCT	NCT05453123
ClinicalTrials.gov NCT	NCT05726123
ClinicalTrials.gov NCT	NCT05454423
ClinicalTrials.gov NCT	NCT05170646
ClinicalTrials.gov NCT	NCT04909112
ClinicalTrials.gov NCT	NCT04563195
ClinicalTrials.gov NCT	NCT05584410
ClinicalTrials.gov NCT	NCT05381012
ClinicalTrials.gov NCT	NCT05091112
ClinicalTrials.gov NCT	NCT06015412
ClinicalTrials.gov NCT	NCT05499312
ClinicalTrials.gov NCT	NCT05359523
ClinicalTrials.gov NCT	NCT05718908
ClinicalTrials.gov NCT	NCT05237050
ClinicalTrials.gov NCT	NCT04321655
ClinicalTrials.gov NCT	NCT05377450
ClinicalTrials.gov NCT	NCT05660655
ClinicalTrials.gov NCT	NCT05512650
ClinicalTrials.gov NCT	NCT05291650
ClinicalTrials.gov NCT	NCT05393050
ClinicalTrials.gov NCT	NCT05618223
ClinicalTrials.gov NCT	NCT05588908
ClinicalTrials.gov NCT	NCT05416255
ClinicalTrials.gov NCT	NCT05407610
ClinicalTrials.gov NCT	NCT05035810
ClinicalTrials.gov NCT	NCT05496855
ClinicalTrials.gov NCT	NCT05256810
ClinicalTrials.gov NCT	NCT05212090
ClinicalTrials.gov NCT	NCT05518890
ClinicalTrials.gov NCT	NCT04386538
ClinicalTrials.gov NCT	NCT05470608
ClinicalTrials.gov NCT	NCT05000138
ClinicalTrials.gov NCT	NCT05706038
ClinicalTrials.gov NCT	NCT05426655
ClinicalTrials.gov NCT	NCT05536050
ClinicalTrials.gov NCT	NCT04595890
ClinicalTrials.gov NCT	NCT05176795
ClinicalTrials.gov NCT	NCT05739214
ClinicalTrials.gov NCT	NCT05349214
ClinicalTrials.gov NCT	NCT06038214
ClinicalTrials.gov NCT	NCT05186714
ClinicalTrials.gov NCT	NCT05412381
ClinicalTrials.gov NCT	NCT05376995
ClinicalTrials.gov NCT	NCT04739995
ClinicalTrials.gov NCT	NCT05925595
ClinicalTrials.gov NCT	NCT05435781
ClinicalTrials.gov NCT	NCT04844814
ClinicalTrials.gov NCT	NCT05332795
ClinicalTrials.gov NCT	NCT05436314
ClinicalTrials.gov NCT	NCT05490355
ClinicalTrials.gov NCT	NCT05182203
ClinicalTrials.gov NCT	NCT05788614
ClinicalTrials.gov NCT	NCT05648695
ClinicalTrials.gov NCT	NCT05226195
ClinicalTrials.gov NCT	NCT05656014
ClinicalTrials.gov NCT	NCT05529914
ClinicalTrials.gov NCT	NCT05336968
ClinicalTrials.gov NCT	NCT05191368
ClinicalTrials.gov NCT	NCT05135572
ClinicalTrials.gov NCT	NCT05533372
ClinicalTrials.gov NCT	NCT05514704
ClinicalTrials.gov NCT	NCT05113004
ClinicalTrials.gov NCT	NCT05690204
ClinicalTrials.gov NCT	NCT04922268
ClinicalTrials.gov NCT	NCT05591768
ClinicalTrials.gov NCT	NCT04750304
ClinicalTrials.gov NCT	NCT05436301
ClinicalTrials.gov NCT	NCT06171204
ClinicalTrials.gov NCT	NCT05343104
ClinicalTrials.gov NCT	NCT05588817
ClinicalTrials.gov NCT	NCT05439434
ClinicalTrials.gov NCT	NCT05182034
ClinicalTrials.gov NCT	NCT05090124
ClinicalTrials.gov NCT	NCT05161234
ClinicalTrials.gov NCT	NCT05356416
ClinicalTrials.gov NCT	NCT05380934
ClinicalTrials.gov NCT	NCT05507099
ClinicalTrials.gov NCT	NCT05617118
ClinicalTrials.gov NCT	NCT06034418
ClinicalTrials.gov NCT	NCT05717413
ClinicalTrials.gov NCT	NCT05276999
ClinicalTrials.gov NCT	NCT05595317
ClinicalTrials.gov NCT	NCT06001034
ClinicalTrials.gov NCT	NCT05302934
ClinicalTrials.gov NCT	NCT06086717
ClinicalTrials.gov NCT	NCT05357157
ClinicalTrials.gov NCT	NCT05542316
ClinicalTrials.gov NCT	NCT05404724
ClinicalTrials.gov NCT	NCT05363917
ClinicalTrials.gov NCT	NCT05941117
ClinicalTrials.gov NCT	NCT05447741
ClinicalTrials.gov NCT	NCT05570617
ClinicalTrials.gov NCT	NCT05160441
ClinicalTrials.gov NCT	NCT05420441
ClinicalTrials.gov NCT	NCT05109936
ClinicalTrials.gov NCT	NCT05991219
ClinicalTrials.gov NCT	NCT06013436
ClinicalTrials.gov NCT	NCT05327413
ClinicalTrials.gov NCT	NCT05541718
ClinicalTrials.gov NCT	NCT05211024
ClinicalTrials.gov NCT	NCT04331158
ClinicalTrials.gov NCT	NCT06234358
ClinicalTrials.gov NCT	NCT05447624
ClinicalTrials.gov NCT	NCT04992624
ClinicalTrials.gov NCT	NCT05294224
ClinicalTrials.gov NCT	NCT05861934
ClinicalTrials.gov NCT	NCT05414617
ClinicalTrials.gov NCT	NCT05776199
ClinicalTrials.gov NCT	NCT05291299
ClinicalTrials.gov NCT	NCT05345899
ClinicalTrials.gov NCT	NCT05550506
ClinicalTrials.gov NCT	NCT05821036
ClinicalTrials.gov NCT	NCT05659849
ClinicalTrials.gov NCT	NCT05412836
ClinicalTrials.gov NCT	NCT05497349
ClinicalTrials.gov NCT	NCT05273749
ClinicalTrials.gov NCT	NCT05422313
ClinicalTrials.gov NCT	NCT05246813
ClinicalTrials.gov NCT	NCT05437419
ClinicalTrials.gov NCT	NCT05363241
ClinicalTrials.gov NCT	NCT05282758
ClinicalTrials.gov NCT	NCT05465096
ClinicalTrials.gov NCT	NCT05516758
ClinicalTrials.gov NCT	NCT05524116
ClinicalTrials.gov NCT	NCT05362396
ClinicalTrials.gov NCT	NCT05286996
ClinicalTrials.gov NCT	NCT05050396
ClinicalTrials.gov NCT	NCT05283096
ClinicalTrials.gov NCT	NCT06305858
ClinicalTrials.gov NCT	NCT04421196
ClinicalTrials.gov NCT	NCT05508516
ClinicalTrials.gov NCT	NCT05657496
ClinicalTrials.gov NCT	NCT05377086
ClinicalTrials.gov NCT	NCT05457816
ClinicalTrials.gov NCT	NCT05489224
ClinicalTrials.gov NCT	NCT05507619
ClinicalTrials.gov NCT	NCT05196919
ClinicalTrials.gov NCT	NCT05290818
ClinicalTrials.gov NCT	NCT05291416
ClinicalTrials.gov NCT	NCT05329116
ClinicalTrials.gov NCT	NCT05807529
ClinicalTrials.gov NCT	NCT05026580
ClinicalTrials.gov NCT	NCT05427019
ClinicalTrials.gov NCT	NCT05173519
ClinicalTrials.gov NCT	NCT05502731
ClinicalTrials.gov NCT	NCT04431752
ClinicalTrials.gov NCT	NCT05436652
ClinicalTrials.gov NCT	NCT05139875
ClinicalTrials.gov NCT	NCT05548075
ClinicalTrials.gov NCT	NCT05593640
ClinicalTrials.gov NCT	NCT05379049
ClinicalTrials.gov NCT	NCT05745649
ClinicalTrials.gov NCT	NCT05344157
ClinicalTrials.gov NCT	NCT05314257
ClinicalTrials.gov NCT	NCT05568875
ClinicalTrials.gov NCT	NCT06004349
ClinicalTrials.gov NCT	NCT04750252
ClinicalTrials.gov NCT	NCT05062252
ClinicalTrials.gov NCT	NCT05395819
ClinicalTrials.gov NCT	NCT05138549
ClinicalTrials.gov NCT	NCT05573685
ClinicalTrials.gov NCT	NCT05391152
ClinicalTrials.gov NCT	NCT06201637
ClinicalTrials.gov NCT	NCT05151315
ClinicalTrials.gov NCT	NCT05451615
ClinicalTrials.gov NCT	NCT05623215
ClinicalTrials.gov NCT	NCT05363137
ClinicalTrials.gov NCT	NCT05318859
ClinicalTrials.gov NCT	NCT04320875
ClinicalTrials.gov NCT	NCT05002959
ClinicalTrials.gov NCT	NCT06032442
ClinicalTrials.gov NCT	NCT06171542
ClinicalTrials.gov NCT	NCT05908942
ClinicalTrials.gov NCT	NCT05502042
ClinicalTrials.gov NCT	NCT05491499
ClinicalTrials.gov NCT	NCT05543642
ClinicalTrials.gov NCT	NCT05119452
ClinicalTrials.gov NCT	NCT05807256
ClinicalTrials.gov NCT	NCT05314387
ClinicalTrials.gov NCT	NCT05621161
ClinicalTrials.gov NCT	NCT05381987
ClinicalTrials.gov NCT	NCT05045898
ClinicalTrials.gov NCT	NCT05525598
ClinicalTrials.gov NCT	NCT04937998
ClinicalTrials.gov NCT	NCT06115954
ClinicalTrials.gov NCT	NCT05417854
ClinicalTrials.gov NCT	NCT05403645
ClinicalTrials.gov NCT	NCT05383677
ClinicalTrials.gov NCT	NCT05352477
ClinicalTrials.gov NCT	NCT05361577
ClinicalTrials.gov NCT	NCT05925647
ClinicalTrials.gov NCT	NCT04636177
ClinicalTrials.gov NCT	NCT05601947
ClinicalTrials.gov NCT	NCT05657847
ClinicalTrials.gov NCT	NCT05272345
ClinicalTrials.gov NCT	NCT05127005
ClinicalTrials.gov NCT	NCT05247398
ClinicalTrials.gov NCT	NCT05193877
ClinicalTrials.gov NCT	NCT05698251
ClinicalTrials.gov NCT	NCT04875754
ClinicalTrials.gov NCT	NCT05530551
ClinicalTrials.gov NCT	NCT04804553
ClinicalTrials.gov NCT	NCT05535153
ClinicalTrials.gov NCT	NCT05380453
ClinicalTrials.gov NCT	NCT05288933
ClinicalTrials.gov NCT	NCT04855851
ClinicalTrials.gov NCT	NCT05235854
ClinicalTrials.gov NCT	NCT05492851
ClinicalTrials.gov NCT	NCT05783154
ClinicalTrials.gov NCT	NCT05638854
ClinicalTrials.gov NCT	NCT05603754
ClinicalTrials.gov NCT	NCT05562154
ClinicalTrials.gov NCT	NCT05016297
ClinicalTrials.gov NCT	NCT04968405
ClinicalTrials.gov NCT	NCT05552105
ClinicalTrials.gov NCT	NCT05699798
ClinicalTrials.gov NCT	NCT04929951
ClinicalTrials.gov NCT	NCT05606354
ClinicalTrials.gov NCT	NCT05254145
ClinicalTrials.gov NCT	NCT05477745
ClinicalTrials.gov NCT	NCT05202847
ClinicalTrials.gov NCT	NCT04981145
ClinicalTrials.gov NCT	NCT06373445
ClinicalTrials.gov NCT	NCT03170947
ClinicalTrials.gov NCT	NCT05545098
ClinicalTrials.gov NCT	NCT05581433
ClinicalTrials.gov NCT	NCT05253833
ClinicalTrials.gov NCT	NCT05651009
ClinicalTrials.gov NCT	NCT05509907
ClinicalTrials.gov NCT	NCT05215678
ClinicalTrials.gov NCT	NCT04589611
ClinicalTrials.gov NCT	NCT05553028
ClinicalTrials.gov NCT	NCT05424393
ClinicalTrials.gov NCT	NCT05456711
ClinicalTrials.gov NCT	NCT05581628
ClinicalTrials.gov NCT	NCT05404893
ClinicalTrials.gov NCT	NCT05277883
ClinicalTrials.gov NCT	NCT05133297
ClinicalTrials.gov NCT	NCT05978297
ClinicalTrials.gov NCT	NCT05576597
ClinicalTrials.gov NCT	NCT05671497
ClinicalTrials.gov NCT	NCT04412837
ClinicalTrials.gov NCT	NCT03268837
ClinicalTrials.gov NCT	NCT05425485
ClinicalTrials.gov NCT	NCT05356637
ClinicalTrials.gov NCT	NCT05562271
ClinicalTrials.gov NCT	NCT04998188
ClinicalTrials.gov NCT	NCT05357378
ClinicalTrials.gov NCT	NCT06336278
ClinicalTrials.gov NCT	NCT04992078
ClinicalTrials.gov NCT	NCT05767788
ClinicalTrials.gov NCT	NCT05209893
ClinicalTrials.gov NCT	NCT05190588
ClinicalTrials.gov NCT	NCT05480878
ClinicalTrials.gov NCT	NCT05165771
ClinicalTrials.gov NCT	NCT05246293
ClinicalTrials.gov NCT	NCT05243511
ClinicalTrials.gov NCT	NCT05546593
ClinicalTrials.gov NCT	NCT05693493
ClinicalTrials.gov NCT	NCT05773261
ClinicalTrials.gov NCT	NCT05550428
ClinicalTrials.gov NCT	NCT05283161
ClinicalTrials.gov NCT	NCT05567861
ClinicalTrials.gov NCT	NCT05625178
ClinicalTrials.gov NCT	NCT05198271
ClinicalTrials.gov NCT	NCT05685693
ClinicalTrials.gov NCT	NCT04797897
ClinicalTrials.gov NCT	NCT06113783
ClinicalTrials.gov NCT	NCT05985785
ClinicalTrials.gov NCT	NCT05374785
ClinicalTrials.gov NCT	NCT05528809
ClinicalTrials.gov NCT	NCT05263856
ClinicalTrials.gov NCT	NCT06007456
ClinicalTrials.gov NCT	NCT05419856
ClinicalTrials.gov NCT	NCT05378815
ClinicalTrials.gov NCT	NCT05486715
ClinicalTrials.gov NCT	NCT05604885
ClinicalTrials.gov NCT	NCT03582085
ClinicalTrials.gov NCT	NCT06134115
ClinicalTrials.gov NCT	NCT05814159
ClinicalTrials.gov NCT	NCT05391100
ClinicalTrials.gov NCT	NCT05464459
ClinicalTrials.gov NCT	NCT05665959
ClinicalTrials.gov NCT	NCT05393778
ClinicalTrials.gov NCT	NCT05957107
ClinicalTrials.gov NCT	NCT05337709
ClinicalTrials.gov NCT	NCT05428488
ClinicalTrials.gov NCT	NCT05606107
ClinicalTrials.gov NCT	NCT05160532
ClinicalTrials.gov NCT	NCT05658432
ClinicalTrials.gov NCT	NCT05395832
ClinicalTrials.gov NCT	NCT05274932
ClinicalTrials.gov NCT	NCT05460832
ClinicalTrials.gov NCT	NCT05274737
ClinicalTrials.gov NCT	NCT04770870
ClinicalTrials.gov NCT	NCT04848870
ClinicalTrials.gov NCT	NCT05437770
ClinicalTrials.gov NCT	NCT05650970
ClinicalTrials.gov NCT	NCT05095142
ClinicalTrials.gov NCT	NCT05375942
ClinicalTrials.gov NCT	NCT05286775
ClinicalTrials.gov NCT	NCT04701359
ClinicalTrials.gov NCT	NCT05147675
ClinicalTrials.gov NCT	NCT05240859
ClinicalTrials.gov NCT	NCT06078059
ClinicalTrials.gov NCT	NCT05499559
ClinicalTrials.gov NCT	NCT05557500
ClinicalTrials.gov NCT	NCT03938207
ClinicalTrials.gov NCT	NCT05214807
ClinicalTrials.gov NCT	NCT05349500
ClinicalTrials.gov NCT	NCT05697952
ClinicalTrials.gov NCT	NCT05237752
ClinicalTrials.gov NCT	NCT05153200
ClinicalTrials.gov NCT	NCT05096806
ClinicalTrials.gov NCT	NCT05945693
ClinicalTrials.gov NCT	NCT05267093
ClinicalTrials.gov NCT	NCT05411211
ClinicalTrials.gov NCT	NCT05449132
ClinicalTrials.gov NCT	NCT05529537
ClinicalTrials.gov NCT	NCT05442697
ClinicalTrials.gov NCT	NCT05550883
ClinicalTrials.gov NCT	NCT05413759
ClinicalTrials.gov NCT	NCT05442242
ClinicalTrials.gov NCT	NCT06077942
ClinicalTrials.gov NCT	NCT02662270
ClinicalTrials.gov NCT	NCT05556356
ClinicalTrials.gov NCT	NCT05465356
ClinicalTrials.gov NCT	NCT05297656
ClinicalTrials.gov NCT	NCT05410756
ClinicalTrials.gov NCT	NCT05389761
ClinicalTrials.gov NCT	NCT05504928
ClinicalTrials.gov NCT	NCT05160428
ClinicalTrials.gov NCT	NCT05020028
ClinicalTrials.gov NCT	NCT06185036
ClinicalTrials.gov NCT	NCT05406271
ClinicalTrials.gov NCT	NCT05389371
ClinicalTrials.gov NCT	NCT04862871
ClinicalTrials.gov NCT	NCT05807009
ClinicalTrials.gov NCT	NCT05482633
ClinicalTrials.gov NCT	NCT05347498
ClinicalTrials.gov NCT	NCT05889598
ClinicalTrials.gov NCT	NCT05053087
ClinicalTrials.gov NCT	NCT05895487
ClinicalTrials.gov NCT	NCT05252533
ClinicalTrials.gov NCT	NCT05423587
ClinicalTrials.gov NCT	NCT05483387
ClinicalTrials.gov NCT	NCT05587244
ClinicalTrials.gov NCT	NCT05660629
ClinicalTrials.gov NCT	NCT04680962
ClinicalTrials.gov NCT	NCT06169891
ClinicalTrials.gov NCT	NCT06097091
ClinicalTrials.gov NCT	NCT05805891
ClinicalTrials.gov NCT	NCT06010394
ClinicalTrials.gov NCT	NCT05814627
ClinicalTrials.gov NCT	NCT06103773
ClinicalTrials.gov NCT	NCT05792527
ClinicalTrials.gov NCT	NCT06122727
ClinicalTrials.gov NCT	NCT05601427
ClinicalTrials.gov NCT	NCT05936060
ClinicalTrials.gov NCT	NCT05955976
ClinicalTrials.gov NCT	NCT05944627
ClinicalTrials.gov NCT	NCT05792774
ClinicalTrials.gov NCT	NCT05935020
ClinicalTrials.gov NCT	NCT04838574
ClinicalTrials.gov NCT	NCT06197074
ClinicalTrials.gov NCT	NCT06109220
ClinicalTrials.gov NCT	NCT06068920
ClinicalTrials.gov NCT	NCT05794282
ClinicalTrials.gov NCT	NCT05673720
ClinicalTrials.gov NCT	NCT05773482
ClinicalTrials.gov NCT	NCT06120920
ClinicalTrials.gov NCT	NCT06040827
ClinicalTrials.gov NCT	NCT05835427
ClinicalTrials.gov NCT	NCT05849727
ClinicalTrials.gov NCT	NCT05728827
ClinicalTrials.gov NCT	NCT05955573
ClinicalTrials.gov NCT	NCT05678231
ClinicalTrials.gov NCT	NCT06005220
ClinicalTrials.gov NCT	NCT06025331
ClinicalTrials.gov NCT	NCT05700682
ClinicalTrials.gov NCT	NCT06130774
ClinicalTrials.gov NCT	NCT05704374
ClinicalTrials.gov NCT	NCT05278520
ClinicalTrials.gov NCT	NCT06343857
ClinicalTrials.gov NCT	NCT06098586
ClinicalTrials.gov NCT	NCT05800457
ClinicalTrials.gov NCT	NCT06025448
ClinicalTrials.gov NCT	NCT05708430
ClinicalTrials.gov NCT	NCT06060925
ClinicalTrials.gov NCT	NCT05533125
ClinicalTrials.gov NCT	NCT06088160
ClinicalTrials.gov NCT	NCT05292339
ClinicalTrials.gov NCT	NCT05874622
ClinicalTrials.gov NCT	NCT05972525
ClinicalTrials.gov NCT	NCT06171022
ClinicalTrials.gov NCT	NCT05955430
ClinicalTrials.gov NCT	NCT05609630
ClinicalTrials.gov NCT	NCT05796765
ClinicalTrials.gov NCT	NCT06082531
ClinicalTrials.gov NCT	NCT06203457
ClinicalTrials.gov NCT	NCT06012630
ClinicalTrials.gov NCT	NCT05872360
ClinicalTrials.gov NCT	NCT05613660
ClinicalTrials.gov NCT	NCT05966948
ClinicalTrials.gov NCT	NCT04825730
ClinicalTrials.gov NCT	NCT06158425
ClinicalTrials.gov NCT	NCT05865522
ClinicalTrials.gov NCT	NCT05411939
ClinicalTrials.gov NCT	NCT05995639
ClinicalTrials.gov NCT	NCT06117839
ClinicalTrials.gov NCT	NCT05700422
ClinicalTrials.gov NCT	NCT05848622
ClinicalTrials.gov NCT	NCT05983848
ClinicalTrials.gov NCT	NCT05304130
ClinicalTrials.gov NCT	NCT05925725
ClinicalTrials.gov NCT	NCT05374330
ClinicalTrials.gov NCT	NCT06006130
ClinicalTrials.gov NCT	NCT06059430
ClinicalTrials.gov NCT	NCT05694130
ClinicalTrials.gov NCT	NCT05771948
ClinicalTrials.gov NCT	NCT05679648
ClinicalTrials.gov NCT	NCT06173830
ClinicalTrials.gov NCT	NCT05871086
ClinicalTrials.gov NCT	NCT05688358
ClinicalTrials.gov NCT	NCT06166563
ClinicalTrials.gov NCT	NCT05771363
ClinicalTrials.gov NCT	NCT05698563
ClinicalTrials.gov NCT	NCT05678335
ClinicalTrials.gov NCT	NCT06103058
ClinicalTrials.gov NCT	NCT06080763
ClinicalTrials.gov NCT	NCT05962463
ClinicalTrials.gov NCT	NCT05844735
ClinicalTrials.gov NCT	NCT05741996
ClinicalTrials.gov NCT	NCT05610696
ClinicalTrials.gov NCT	NCT05821335
ClinicalTrials.gov NCT	NCT05723458
ClinicalTrials.gov NCT	NCT05803135
ClinicalTrials.gov NCT	NCT06028763
ClinicalTrials.gov NCT	NCT05993663
ClinicalTrials.gov NCT	NCT05926986
ClinicalTrials.gov NCT	NCT05933486
ClinicalTrials.gov NCT	NCT06181786
ClinicalTrials.gov NCT	NCT05757063
ClinicalTrials.gov NCT	NCT06094660
ClinicalTrials.gov NCT	NCT06237595
ClinicalTrials.gov NCT	NCT05888181
ClinicalTrials.gov NCT	NCT04711304
ClinicalTrials.gov NCT	NCT06049368
ClinicalTrials.gov NCT	NCT06226012
ClinicalTrials.gov NCT	NCT06001112
ClinicalTrials.gov NCT	NCT05548972
ClinicalTrials.gov NCT	NCT06051344
ClinicalTrials.gov NCT	NCT05484089
ClinicalTrials.gov NCT	NCT06171529
ClinicalTrials.gov NCT	NCT05949489
ClinicalTrials.gov NCT	NCT06135129
ClinicalTrials.gov NCT	NCT06078189
ClinicalTrials.gov NCT	NCT06275880
ClinicalTrials.gov NCT	NCT06063889
ClinicalTrials.gov NCT	NCT05675527
ClinicalTrials.gov NCT	NCT05432960
ClinicalTrials.gov NCT	NCT05942976
ClinicalTrials.gov NCT	NCT06299527
ClinicalTrials.gov NCT	NCT06233760
ClinicalTrials.gov NCT	NCT06056076
ClinicalTrials.gov NCT	NCT05363891
ClinicalTrials.gov NCT	NCT05068791
ClinicalTrials.gov NCT	NCT05827562
ClinicalTrials.gov NCT	NCT06006494
ClinicalTrials.gov NCT	NCT06264362
ClinicalTrials.gov NCT	NCT05555394
ClinicalTrials.gov NCT	NCT05128162
ClinicalTrials.gov NCT	NCT05882227
ClinicalTrials.gov NCT	NCT06138860
ClinicalTrials.gov NCT	NCT05810376
ClinicalTrials.gov NCT	NCT05723029
ClinicalTrials.gov NCT	NCT05730829
ClinicalTrials.gov NCT	NCT06152029
ClinicalTrials.gov NCT	NCT06126029
ClinicalTrials.gov NCT	NCT05698680
ClinicalTrials.gov NCT	NCT05642260
ClinicalTrials.gov NCT	NCT04429880
ClinicalTrials.gov NCT	NCT05997862
ClinicalTrials.gov NCT	NCT05969912
ClinicalTrials.gov NCT	NCT06176846
ClinicalTrials.gov NCT	NCT05613712
ClinicalTrials.gov NCT	NCT05526001
ClinicalTrials.gov NCT	NCT06105840
ClinicalTrials.gov NCT	NCT05904301
ClinicalTrials.gov NCT	NCT05931367
ClinicalTrials.gov NCT	NCT05710640
ClinicalTrials.gov NCT	NCT05337540
ClinicalTrials.gov NCT	NCT06038240
ClinicalTrials.gov NCT	NCT06061367
ClinicalTrials.gov NCT	NCT06082440
ClinicalTrials.gov NCT	NCT05966701
ClinicalTrials.gov NCT	NCT05930067
ClinicalTrials.gov NCT	NCT05952440
ClinicalTrials.gov NCT	NCT05898867
ClinicalTrials.gov NCT	NCT05627089
ClinicalTrials.gov NCT	NCT05961592
ClinicalTrials.gov NCT	NCT06096792
ClinicalTrials.gov NCT	NCT05799768
ClinicalTrials.gov NCT	NCT05936268
ClinicalTrials.gov NCT	NCT05482672
ClinicalTrials.gov NCT	NCT05998369
ClinicalTrials.gov NCT	NCT05961267
ClinicalTrials.gov NCT	NCT06115967
ClinicalTrials.gov NCT	NCT05676567
ClinicalTrials.gov NCT	NCT06020144
ClinicalTrials.gov NCT	NCT05836792
ClinicalTrials.gov NCT	NCT06118892
ClinicalTrials.gov NCT	NCT06339944
ClinicalTrials.gov NCT	NCT05882812
ClinicalTrials.gov NCT	NCT06274346
ClinicalTrials.gov NCT	NCT05854446
ClinicalTrials.gov NCT	NCT03938701
ClinicalTrials.gov NCT	NCT05956067
ClinicalTrials.gov NCT	NCT06227468
ClinicalTrials.gov NCT	NCT06072768
ClinicalTrials.gov NCT	NCT05698368
ClinicalTrials.gov NCT	NCT06158646
ClinicalTrials.gov NCT	NCT06058169
ClinicalTrials.gov NCT	NCT05747469
ClinicalTrials.gov NCT	NCT05817669
ClinicalTrials.gov NCT	NCT05938244
ClinicalTrials.gov NCT	NCT03828344
ClinicalTrials.gov NCT	NCT05815901
ClinicalTrials.gov NCT	NCT06263569
ClinicalTrials.gov NCT	NCT06041269
ClinicalTrials.gov NCT	NCT05896410
ClinicalTrials.gov NCT	NCT05636501
ClinicalTrials.gov NCT	NCT05706844
ClinicalTrials.gov NCT	NCT05851326
ClinicalTrials.gov NCT	NCT05795348
ClinicalTrials.gov NCT	NCT06184048
ClinicalTrials.gov NCT	NCT06193057
ClinicalTrials.gov NCT	NCT05955066
ClinicalTrials.gov NCT	NCT05424926
ClinicalTrials.gov NCT	NCT06100926
ClinicalTrials.gov NCT	NCT05406726
ClinicalTrials.gov NCT	NCT06245226
ClinicalTrials.gov NCT	NCT05736666
ClinicalTrials.gov NCT	NCT06220565
ClinicalTrials.gov NCT	NCT05500066
ClinicalTrials.gov NCT	NCT05999266
ClinicalTrials.gov NCT	NCT05604066
ClinicalTrials.gov NCT	NCT06021665
ClinicalTrials.gov NCT	NCT05398666
ClinicalTrials.gov NCT	NCT04170426
ClinicalTrials.gov NCT	NCT05874726
ClinicalTrials.gov NCT	NCT06042426
ClinicalTrials.gov NCT	NCT05900466
ClinicalTrials.gov NCT	NCT05925166
ClinicalTrials.gov NCT	NCT05997966
ClinicalTrials.gov NCT	NCT05305066
ClinicalTrials.gov NCT	NCT05897931
ClinicalTrials.gov NCT	NCT04821102
ClinicalTrials.gov NCT	NCT06056921
ClinicalTrials.gov NCT	NCT05754190
ClinicalTrials.gov NCT	NCT05880303
ClinicalTrials.gov NCT	NCT06084403
ClinicalTrials.gov NCT	NCT05877703
ClinicalTrials.gov NCT	NCT05960903
ClinicalTrials.gov NCT	NCT05764603
ClinicalTrials.gov NCT	NCT05540938
ClinicalTrials.gov NCT	NCT05980338
ClinicalTrials.gov NCT	NCT05959902
ClinicalTrials.gov NCT	NCT05862584
ClinicalTrials.gov NCT	NCT05756179
ClinicalTrials.gov NCT	NCT05777421
ClinicalTrials.gov NCT	NCT05680064
ClinicalTrials.gov NCT	NCT05751564
ClinicalTrials.gov NCT	NCT05920590
ClinicalTrials.gov NCT	NCT05787821
ClinicalTrials.gov NCT	NCT05887284
ClinicalTrials.gov NCT	NCT04103502
ClinicalTrials.gov NCT	NCT05934721
ClinicalTrials.gov NCT	NCT06066684
ClinicalTrials.gov NCT	NCT04770064
ClinicalTrials.gov NCT	NCT05878821
ClinicalTrials.gov NCT	NCT05963321
ClinicalTrials.gov NCT	NCT06084364
ClinicalTrials.gov NCT	NCT06358521
ClinicalTrials.gov NCT	NCT05717179
ClinicalTrials.gov NCT	NCT05944302
ClinicalTrials.gov NCT	NCT05785884
ClinicalTrials.gov NCT	NCT05659979
ClinicalTrials.gov NCT	NCT05903079
ClinicalTrials.gov NCT	NCT06386679
ClinicalTrials.gov NCT	NCT05501743
ClinicalTrials.gov NCT	NCT05962138
ClinicalTrials.gov NCT	NCT06157723
ClinicalTrials.gov NCT	NCT06023823
ClinicalTrials.gov NCT	NCT06011512
ClinicalTrials.gov NCT	NCT06101355
ClinicalTrials.gov NCT	NCT06134050
ClinicalTrials.gov NCT	NCT05719350
ClinicalTrials.gov NCT	NCT06046950
ClinicalTrials.gov NCT	NCT05852808
ClinicalTrials.gov NCT	NCT03110523
ClinicalTrials.gov NCT	NCT02903212
ClinicalTrials.gov NCT	NCT06000410
ClinicalTrials.gov NCT	NCT05668312
ClinicalTrials.gov NCT	NCT05801510
ClinicalTrials.gov NCT	NCT06363955
ClinicalTrials.gov NCT	NCT05533164
ClinicalTrials.gov NCT	NCT05777564
ClinicalTrials.gov NCT	NCT06028438
ClinicalTrials.gov NCT	NCT06175338
ClinicalTrials.gov NCT	NCT05992038
ClinicalTrials.gov NCT	NCT05882838
ClinicalTrials.gov NCT	NCT06109038
ClinicalTrials.gov NCT	NCT06215638
ClinicalTrials.gov NCT	NCT05997238
ClinicalTrials.gov NCT	NCT05842538
ClinicalTrials.gov NCT	NCT05904990
ClinicalTrials.gov NCT	NCT06153381
ClinicalTrials.gov NCT	NCT05649995
ClinicalTrials.gov NCT	NCT05644795
ClinicalTrials.gov NCT	NCT06289114
ClinicalTrials.gov NCT	NCT05816395
ClinicalTrials.gov NCT	NCT05936281
ClinicalTrials.gov NCT	NCT05866614
ClinicalTrials.gov NCT	NCT05652881
ClinicalTrials.gov NCT	NCT06129214
ClinicalTrials.gov NCT	NCT05855681
ClinicalTrials.gov NCT	NCT06189495
ClinicalTrials.gov NCT	NCT05835895
ClinicalTrials.gov NCT	NCT06063304
ClinicalTrials.gov NCT	NCT06075004
ClinicalTrials.gov NCT	NCT05846672
ClinicalTrials.gov NCT	NCT03921801
ClinicalTrials.gov NCT	NCT05509972
ClinicalTrials.gov NCT	NCT05822401
ClinicalTrials.gov NCT	NCT06110104
ClinicalTrials.gov NCT	NCT05910372
ClinicalTrials.gov NCT	NCT06087601
ClinicalTrials.gov NCT	NCT06327204
ClinicalTrials.gov NCT	NCT06253416
ClinicalTrials.gov NCT	NCT05980234
ClinicalTrials.gov NCT	NCT05767034
ClinicalTrials.gov NCT	NCT05946434
ClinicalTrials.gov NCT	NCT06108934
ClinicalTrials.gov NCT	NCT06004024
ClinicalTrials.gov NCT	NCT05664724
ClinicalTrials.gov NCT	NCT06104124
ClinicalTrials.gov NCT	NCT05660824
ClinicalTrials.gov NCT	NCT04381624
ClinicalTrials.gov NCT	NCT06151834
ClinicalTrials.gov NCT	NCT05665699
ClinicalTrials.gov NCT	NCT05842213
ClinicalTrials.gov NCT	NCT06051799
ClinicalTrials.gov NCT	NCT05725434
ClinicalTrials.gov NCT	NCT05037734
ClinicalTrials.gov NCT	NCT06357741
ClinicalTrials.gov NCT	NCT05378841
ClinicalTrials.gov NCT	NCT05925517
ClinicalTrials.gov NCT	NCT06263517
ClinicalTrials.gov NCT	NCT05975957
ClinicalTrials.gov NCT	NCT06032039
ClinicalTrials.gov NCT	NCT06024486
ClinicalTrials.gov NCT	NCT05986617
ClinicalTrials.gov NCT	NCT05946941
ClinicalTrials.gov NCT	NCT06023836
ClinicalTrials.gov NCT	NCT06290336
ClinicalTrials.gov NCT	NCT06003413
ClinicalTrials.gov NCT	NCT06070818
ClinicalTrials.gov NCT	NCT05652413
ClinicalTrials.gov NCT	NCT05204836
ClinicalTrials.gov NCT	NCT06377813
ClinicalTrials.gov NCT	NCT05844319
ClinicalTrials.gov NCT	NCT05675618
ClinicalTrials.gov NCT	NCT05341518
ClinicalTrials.gov NCT	NCT05570513
ClinicalTrials.gov NCT	NCT05986513
ClinicalTrials.gov NCT	NCT05802719
ClinicalTrials.gov NCT	NCT06141018
ClinicalTrials.gov NCT	NCT06232018
ClinicalTrials.gov NCT	NCT04814719
ClinicalTrials.gov NCT	NCT06122116
ClinicalTrials.gov NCT	NCT05644496
ClinicalTrials.gov NCT	NCT05656196
ClinicalTrials.gov NCT	NCT05844124
ClinicalTrials.gov NCT	NCT05770934
ClinicalTrials.gov NCT	NCT06263634
ClinicalTrials.gov NCT	NCT05996224
ClinicalTrials.gov NCT	NCT06061016
ClinicalTrials.gov NCT	NCT05581849
ClinicalTrials.gov NCT	NCT06188806
ClinicalTrials.gov NCT	NCT05723406
ClinicalTrials.gov NCT	NCT05678049
ClinicalTrials.gov NCT	NCT05826236
ClinicalTrials.gov NCT	NCT05923736
ClinicalTrials.gov NCT	NCT05835518
ClinicalTrials.gov NCT	NCT05848258
ClinicalTrials.gov NCT	NCT05682196
ClinicalTrials.gov NCT	NCT05751096
ClinicalTrials.gov NCT	NCT06331858
ClinicalTrials.gov NCT	NCT05701696
ClinicalTrials.gov NCT	NCT05875896
ClinicalTrials.gov NCT	NCT06184958
ClinicalTrials.gov NCT	NCT05765435
ClinicalTrials.gov NCT	NCT05742763
ClinicalTrials.gov NCT	NCT05715463
ClinicalTrials.gov NCT	NCT06012786
ClinicalTrials.gov NCT	NCT06208241
ClinicalTrials.gov NCT	NCT05543941
ClinicalTrials.gov NCT	NCT05789719
ClinicalTrials.gov NCT	NCT05572424
ClinicalTrials.gov NCT	NCT05860816
ClinicalTrials.gov NCT	NCT05879016
ClinicalTrials.gov NCT	NCT05790824
ClinicalTrials.gov NCT	NCT06003296
ClinicalTrials.gov NCT	NCT05978180
ClinicalTrials.gov NCT	NCT06278480
ClinicalTrials.gov NCT	NCT05941780
ClinicalTrials.gov NCT	NCT05879419
ClinicalTrials.gov NCT	NCT05868473
ClinicalTrials.gov NCT	NCT05059652
ClinicalTrials.gov NCT	NCT05824052
ClinicalTrials.gov NCT	NCT05973370
ClinicalTrials.gov NCT	NCT06277375
ClinicalTrials.gov NCT	NCT06013644
ClinicalTrials.gov NCT	NCT05974501
ClinicalTrials.gov NCT	NCT05764304
ClinicalTrials.gov NCT	NCT06113549
ClinicalTrials.gov NCT	NCT06127719
ClinicalTrials.gov NCT	NCT05800041
ClinicalTrials.gov NCT	NCT05782049
ClinicalTrials.gov NCT	NCT04107649
ClinicalTrials.gov NCT	NCT06239649
ClinicalTrials.gov NCT	NCT05666115
ClinicalTrials.gov NCT	NCT06031415
ClinicalTrials.gov NCT	NCT06184100
ClinicalTrials.gov NCT	NCT06074900
ClinicalTrials.gov NCT	NCT05084300
ClinicalTrials.gov NCT	NCT06101875
ClinicalTrials.gov NCT	NCT06353100
ClinicalTrials.gov NCT	NCT06012175
ClinicalTrials.gov NCT	NCT06087406
ClinicalTrials.gov NCT	NCT06013306
ClinicalTrials.gov NCT	NCT05891106
ClinicalTrials.gov NCT	NCT05726149
ClinicalTrials.gov NCT	NCT05310799
ClinicalTrials.gov NCT	NCT05937542
ClinicalTrials.gov NCT	NCT06202170
ClinicalTrials.gov NCT	NCT05893706
ClinicalTrials.gov NCT	NCT05585099
ClinicalTrials.gov NCT	NCT06194942
ClinicalTrials.gov NCT	NCT05838742
ClinicalTrials.gov NCT	NCT06078449
ClinicalTrials.gov NCT	NCT06126042
ClinicalTrials.gov NCT	NCT04751942
ClinicalTrials.gov NCT	NCT06277570
ClinicalTrials.gov NCT	NCT06056570
ClinicalTrials.gov NCT	NCT04949087
ClinicalTrials.gov NCT	NCT05663333
ClinicalTrials.gov NCT	NCT05892133
ClinicalTrials.gov NCT	NCT05488093
ClinicalTrials.gov NCT	NCT05878587
ClinicalTrials.gov NCT	NCT05688787
ClinicalTrials.gov NCT	NCT06072287
ClinicalTrials.gov NCT	NCT05554705
ClinicalTrials.gov NCT	NCT05788705
ClinicalTrials.gov NCT	NCT04971798
ClinicalTrials.gov NCT	NCT06276998
ClinicalTrials.gov NCT	NCT05534347
ClinicalTrials.gov NCT	NCT05725577
ClinicalTrials.gov NCT	NCT05715645
ClinicalTrials.gov NCT	NCT05705947
ClinicalTrials.gov NCT	NCT05909345
ClinicalTrials.gov NCT	NCT06080347
ClinicalTrials.gov NCT	NCT05878847
ClinicalTrials.gov NCT	NCT05767047
ClinicalTrials.gov NCT	NCT05827497
ClinicalTrials.gov NCT	NCT05744297
ClinicalTrials.gov NCT	NCT05623683
ClinicalTrials.gov NCT	NCT05386797
ClinicalTrials.gov NCT	NCT05925205
ClinicalTrials.gov NCT	NCT05857605
ClinicalTrials.gov NCT	NCT06087705
ClinicalTrials.gov NCT	NCT06356805
ClinicalTrials.gov NCT	NCT05786677
ClinicalTrials.gov NCT	NCT05417477
ClinicalTrials.gov NCT	NCT05630053
ClinicalTrials.gov NCT	NCT05777577
ClinicalTrials.gov NCT	NCT06135753
ClinicalTrials.gov NCT	NCT06237153
ClinicalTrials.gov NCT	NCT06267053
ClinicalTrials.gov NCT	NCT06064253
ClinicalTrials.gov NCT	NCT05823077
ClinicalTrials.gov NCT	NCT05306353
ClinicalTrials.gov NCT	NCT05915598
ClinicalTrials.gov NCT	NCT05912153
ClinicalTrials.gov NCT	NCT05734651
ClinicalTrials.gov NCT	NCT05700253
ClinicalTrials.gov NCT	NCT06219551
ClinicalTrials.gov NCT	NCT05736133
ClinicalTrials.gov NCT	NCT05644054
ClinicalTrials.gov NCT	NCT06027697
ClinicalTrials.gov NCT	NCT05859997
ClinicalTrials.gov NCT	NCT05944198
ClinicalTrials.gov NCT	NCT06159751
ClinicalTrials.gov NCT	NCT05928351
ClinicalTrials.gov NCT	NCT05807451
ClinicalTrials.gov NCT	NCT05950854
ClinicalTrials.gov NCT	NCT05979454
ClinicalTrials.gov NCT	NCT06004154
ClinicalTrials.gov NCT	NCT05735847
ClinicalTrials.gov NCT	NCT05837247
ClinicalTrials.gov NCT	NCT05993247
ClinicalTrials.gov NCT	NCT05796245
ClinicalTrials.gov NCT	NCT05812898
ClinicalTrials.gov NCT	NCT05693545
ClinicalTrials.gov NCT	NCT05784545
ClinicalTrials.gov NCT	NCT06000345
ClinicalTrials.gov NCT	NCT05870033
ClinicalTrials.gov NCT	NCT05932433
ClinicalTrials.gov NCT	NCT06105788
ClinicalTrials.gov NCT	NCT06084988
ClinicalTrials.gov NCT	NCT06324578
ClinicalTrials.gov NCT	NCT06173193
ClinicalTrials.gov NCT	NCT05932628
ClinicalTrials.gov NCT	NCT06073093
ClinicalTrials.gov NCT	NCT06083428
ClinicalTrials.gov NCT	NCT05917028
ClinicalTrials.gov NCT	NCT05742061
ClinicalTrials.gov NCT	NCT05942911
ClinicalTrials.gov NCT	NCT06060028
ClinicalTrials.gov NCT	NCT05668728
ClinicalTrials.gov NCT	NCT05814497
ClinicalTrials.gov NCT	NCT06101797
ClinicalTrials.gov NCT	NCT05860205
ClinicalTrials.gov NCT	NCT05872997
ClinicalTrials.gov NCT	NCT05607797
ClinicalTrials.gov NCT	NCT05801497
ClinicalTrials.gov NCT	NCT05752032
ClinicalTrials.gov NCT	NCT05412615
ClinicalTrials.gov NCT	NCT06097585
ClinicalTrials.gov NCT	NCT05761015
ClinicalTrials.gov NCT	NCT05508815
ClinicalTrials.gov NCT	NCT05985915
ClinicalTrials.gov NCT	NCT05883215
ClinicalTrials.gov NCT	NCT06298071
ClinicalTrials.gov NCT	NCT05727488
ClinicalTrials.gov NCT	NCT06149078
ClinicalTrials.gov NCT	NCT05586971
ClinicalTrials.gov NCT	NCT05927688
ClinicalTrials.gov NCT	NCT06087588
ClinicalTrials.gov NCT	NCT05938088
ClinicalTrials.gov NCT	NCT06060678
ClinicalTrials.gov NCT	NCT05858788
ClinicalTrials.gov NCT	NCT05686278
ClinicalTrials.gov NCT	NCT05727371
ClinicalTrials.gov NCT	NCT06076278
ClinicalTrials.gov NCT	NCT06139393
ClinicalTrials.gov NCT	NCT05883371
ClinicalTrials.gov NCT	NCT06184893
ClinicalTrials.gov NCT	NCT04431193
ClinicalTrials.gov NCT	NCT06166628
ClinicalTrials.gov NCT	NCT06068478
ClinicalTrials.gov NCT	NCT05755971
ClinicalTrials.gov NCT	NCT05850793
ClinicalTrials.gov NCT	NCT05664711
ClinicalTrials.gov NCT	NCT06003283
ClinicalTrials.gov NCT	NCT05315297
ClinicalTrials.gov NCT	NCT05443685
ClinicalTrials.gov NCT	NCT05784285
ClinicalTrials.gov NCT	NCT06063356
ClinicalTrials.gov NCT	NCT05855109
ClinicalTrials.gov NCT	NCT05641415
ClinicalTrials.gov NCT	NCT06007885
ClinicalTrials.gov NCT	NCT05818085
ClinicalTrials.gov NCT	NCT05905159
ClinicalTrials.gov NCT	NCT05688800
ClinicalTrials.gov NCT	NCT05622175
ClinicalTrials.gov NCT	NCT05707000
ClinicalTrials.gov NCT	NCT04682652
ClinicalTrials.gov NCT	NCT06351059
ClinicalTrials.gov NCT	NCT05873088
ClinicalTrials.gov NCT	NCT05512507
ClinicalTrials.gov NCT	NCT06031207
ClinicalTrials.gov NCT	NCT06036537
ClinicalTrials.gov NCT	NCT06161142
ClinicalTrials.gov NCT	NCT06150170
ClinicalTrials.gov NCT	NCT05648942
ClinicalTrials.gov NCT	NCT05850442
ClinicalTrials.gov NCT	NCT05936970
ClinicalTrials.gov NCT	NCT05658575
ClinicalTrials.gov NCT	NCT05676359
ClinicalTrials.gov NCT	NCT06096259
ClinicalTrials.gov NCT	NCT05572359
ClinicalTrials.gov NCT	NCT06103552
ClinicalTrials.gov NCT	NCT06284200
ClinicalTrials.gov NCT	NCT05925452
ClinicalTrials.gov NCT	NCT05505552
ClinicalTrials.gov NCT	NCT05849506
ClinicalTrials.gov NCT	NCT06084949
ClinicalTrials.gov NCT	NCT04448106
ClinicalTrials.gov NCT	NCT04719793
ClinicalTrials.gov NCT	NCT05673993
ClinicalTrials.gov NCT	NCT05980793
ClinicalTrials.gov NCT	NCT05731011
ClinicalTrials.gov NCT	NCT05668611
ClinicalTrials.gov NCT	NCT05972837
ClinicalTrials.gov NCT	NCT05632783
ClinicalTrials.gov NCT	NCT05718583
ClinicalTrials.gov NCT	NCT06047483
ClinicalTrials.gov NCT	NCT05697159
ClinicalTrials.gov NCT	NCT05832359
ClinicalTrials.gov NCT	NCT04924270
ClinicalTrials.gov NCT	NCT05957770
ClinicalTrials.gov NCT	NCT06343909
ClinicalTrials.gov NCT	NCT05935709
ClinicalTrials.gov NCT	NCT05988307
ClinicalTrials.gov NCT	NCT05905809
ClinicalTrials.gov NCT	NCT05740085
ClinicalTrials.gov NCT	NCT05946356
ClinicalTrials.gov NCT	NCT05822856
ClinicalTrials.gov NCT	NCT05790356
ClinicalTrials.gov NCT	NCT05807828
ClinicalTrials.gov NCT	NCT05877261
ClinicalTrials.gov NCT	NCT05670236
ClinicalTrials.gov NCT	NCT05715736
ClinicalTrials.gov NCT	NCT06138171
ClinicalTrials.gov NCT	NCT05460871
ClinicalTrials.gov NCT	NCT05814471
ClinicalTrials.gov NCT	NCT06000709
ClinicalTrials.gov NCT	NCT05906433
ClinicalTrials.gov NCT	NCT06197087
ClinicalTrials.gov NCT	NCT06308887
ClinicalTrials.gov NCT	NCT05840887

### Sheet: PubMed
PubMed PMID	38174758
PubMed PMID	38174755
PubMed PMID	38174754
PubMed PMID	38174753
PubMed PMID	38174752
PubMed PMID	38174751
PubMed PMID	38174750
PubMed PMID	38174749
PubMed PMID	38174748
PubMed PMID	37839034
PubMed PMID	37839033
PubMed PMID	37839032
PubMed PMID	37728158
PubMed PMID	37728143
PubMed PMID	37728137
PubMed PMID	37728133
PubMed PMID	37728117
PubMed PMID	37728114
PubMed PMID	37421194
PubMed PMID	37421193
PubMed PMID	37421192
PubMed PMID	37421191
PubMed PMID	37421190
PubMed PMID	37178327
PubMed PMID	37178210
PubMed PMID	37178156
PubMed PMID	37042847
PubMed PMID	37042846
PubMed PMID	37042845
PubMed PMID	37042844
PubMed PMID	36842134
PubMed PMID	36811460
PubMed PMID	36809367
PubMed PMID	36809233
PubMed PMID	36802346
PubMed PMID	36739540
PubMed PMID	36739534
PubMed PMID	36739530
PubMed PMID	36617316
PubMed PMID	36617314
PubMed PMID	36617313
PubMed PMID	36617312
PubMed PMID	36617311
PubMed PMID	36617310
PubMed PMID	36617309
PubMed PMID	36242593
PubMed PMID	36057092
PubMed PMID	36057090
PubMed PMID	36057088
PubMed PMID	36057086
PubMed PMID	36056947
PubMed PMID	36056937
PubMed PMID	36056926
PubMed PMID	36056925
PubMed PMID	35924369
PubMed PMID	35924368
PubMed PMID	35924357
PubMed PMID	35891592
PubMed PMID	35867046
PubMed PMID	35867044
PubMed PMID	35810380
PubMed PMID	35810379
PubMed PMID	35810378
PubMed PMID	35810376
PubMed PMID	35810375
PubMed PMID	35810374
PubMed PMID	35810373
PubMed PMID	35810372
PubMed PMID	35810371
PubMed PMID	35810370
PubMed PMID	35810369
PubMed PMID	35810368
PubMed PMID	35724450
PubMed PMID	35633584
PubMed PMID	35633583
PubMed PMID	35633580
PubMed PMID	35633579
PubMed PMID	35633578
PubMed PMID	35633577
PubMed PMID	35633576
PubMed PMID	35633575
PubMed PMID	35633574
PubMed PMID	35633573
PubMed PMID	35633572
PubMed PMID	34962252
PubMed PMID	34962250
PubMed PMID	34962249
PubMed PMID	34962248
PubMed PMID	34962247
PubMed PMID	34962246
PubMed PMID	34962245
PubMed PMID	34962243
PubMed PMID	34962242
PubMed PMID	34667140
PubMed PMID	34663777
PubMed PMID	34628460
PubMed PMID	34628459
PubMed PMID	34628458
PubMed PMID	34628457
PubMed PMID	34628456
PubMed PMID	34628455
PubMed PMID	34626463
PubMed PMID	34626462
PubMed PMID	34285179
PubMed PMID	34243185
PubMed PMID	34243183
PubMed PMID	34243181
PubMed PMID	34243180
PubMed PMID	34226435
PubMed PMID	34226434
PubMed PMID	34226433
PubMed PMID	34226432
PubMed PMID	34226431
PubMed PMID	33820901
PubMed PMID	33820900
PubMed PMID	33820899
PubMed PMID	33820898
PubMed PMID	33820897
PubMed PMID	33820896
PubMed PMID	33820895
PubMed PMID	33820893
PubMed PMID	33820892
PubMed PMID	33811486
PubMed PMID	33423034
PubMed PMID	33420776
PubMed PMID	33420775
PubMed PMID	33420774
PubMed PMID	33420773
PubMed PMID	33420772
PubMed PMID	33420771
PubMed PMID	33420769
PubMed PMID	33420766
PubMed PMID	33139687
PubMed PMID	33139686
PubMed PMID	33139685
PubMed PMID	33139684
PubMed PMID	33139681
PubMed PMID	33139678
PubMed PMID	33139677
PubMed PMID	33139676
PubMed PMID	33139675
PubMed PMID	32898127
PubMed PMID	32898126
PubMed PMID	32895360
PubMed PMID	32895358
PubMed PMID	32895357
PubMed PMID	32895356
PubMed PMID	32895355
PubMed PMID	32895354
PubMed PMID	32895353
PubMed PMID	32895352
PubMed PMID	32895351
PubMed PMID	32895350
PubMed PMID	32608383
PubMed PMID	32608382
PubMed PMID	32578581
PubMed PMID	32578580
PubMed PMID	32578579
PubMed PMID	32578578
PubMed PMID	32578575
PubMed PMID	32572015
PubMed PMID	32572014
PubMed PMID	32572013
PubMed PMID	32572012
PubMed PMID	32281967
PubMed PMID	32281966
PubMed PMID	32281965
PubMed PMID	32281964
PubMed PMID	32281612
PubMed PMID	32281611
PubMed PMID	32008034
PubMed PMID	32008033
PubMed PMID	32008032
PubMed PMID	32008031
PubMed PMID	31754088
PubMed PMID	31754087
PubMed PMID	31575844
PubMed PMID	31575843
PubMed PMID	31575842
PubMed PMID	31575841
PubMed PMID	31575840
PubMed PMID	31543508
PubMed PMID	31484917
PubMed PMID	31484916
PubMed PMID	31455754
PubMed PMID	31455751
PubMed PMID	31356585
PubMed PMID	31356584
PubMed PMID	31308354
PubMed PMID	31308353
PubMed PMID	31300634
PubMed PMID	31300633
PubMed PMID	31300632
PubMed PMID	31280278
PubMed PMID	31280277
PubMed PMID	31280276
PubMed PMID	31249282
PubMed PMID	31249279
PubMed PMID	31249278
PubMed PMID	31249277
PubMed PMID	31249276
PubMed PMID	31249275
PubMed PMID	31249274
PubMed PMID	31249273
PubMed PMID	31243259
PubMed PMID	31243258
PubMed PMID	31235679
PubMed PMID	30641543
PubMed PMID	30641542
PubMed PMID	30641540
PubMed PMID	30641539
PubMed PMID	30641538
PubMed PMID	30641537
PubMed PMID	30641536
PubMed PMID	30641535
PubMed PMID	30641534
PubMed PMID	30641533
PubMed PMID	30641532
PubMed PMID	30414375
PubMed PMID	30414374
PubMed PMID	30414373
PubMed PMID	30414372
PubMed PMID	30414371
PubMed PMID	30414370
PubMed PMID	30414369
PubMed PMID	30414368
PubMed PMID	30414367
PubMed PMID	30414366
PubMed PMID	30091962
PubMed PMID	30091961
PubMed PMID	30091960
PubMed PMID	30091959
PubMed PMID	30091958
PubMed PMID	30091957
PubMed PMID	30091956
PubMed PMID	30091955
PubMed PMID	30091954
PubMed PMID	30091953
PubMed PMID	30091952
PubMed PMID	29704391
PubMed PMID	29602165
PubMed PMID	29602164
PubMed PMID	29602163
PubMed PMID	29506017
PubMed PMID	29342474
PubMed PMID	29342473
PubMed PMID	29342471
PubMed PMID	29190635
PubMed PMID	29132141
PubMed PMID	29017177
PubMed PMID	28917219
PubMed PMID	28917218
PubMed PMID	28894080
PubMed PMID	28894079
PubMed PMID	28860446
PubMed PMID	28693033
PubMed PMID	28605750
PubMed PMID	28605749
PubMed PMID	28535545
PubMed PMID	28535544
PubMed PMID	28482357
PubMed PMID	28379210
PubMed PMID	28375199
PubMed PMID	28375198
PubMed PMID	28375196
PubMed PMID	28375195
PubMed PMID	28375194
PubMed PMID	28375193
PubMed PMID	28371797
PubMed PMID	28371796
PubMed PMID	28371575
PubMed PMID	28371574
PubMed PMID	28371573
PubMed PMID	28371572
PubMed PMID	28371571
PubMed PMID	28198796
PubMed PMID	28133957
PubMed PMID	28099969
PubMed PMID	27978532
PubMed PMID	27926914
PubMed PMID	27926913
PubMed PMID	27683063
PubMed PMID	27682966
PubMed PMID	27682808
PubMed PMID	27682419
PubMed PMID	27384760
PubMed PMID	27155565
PubMed PMID	27155445
PubMed PMID	27155327
PubMed PMID	27155318
PubMed PMID	27155213
PubMed PMID	26338042
PubMed PMID	27770754
PubMed PMID	27750276
PubMed PMID	27750275
PubMed PMID	27750274
PubMed PMID	27750273
PubMed PMID	27750272
PubMed PMID	27750271
PubMed PMID	27680106
PubMed PMID	27680031
PubMed PMID	27679935
PubMed PMID	27606481
PubMed PMID	27606480
PubMed PMID	27606478
PubMed PMID	27606477
PubMed PMID	27606476
PubMed PMID	27606475
PubMed PMID	27606474
PubMed PMID	27606473
PubMed PMID	27606472
PubMed PMID	27606471
PubMed PMID	27606470
PubMed PMID	27182795
PubMed PMID	27182728
PubMed PMID	27182695
PubMed PMID	27165511
PubMed PMID	27156236
PubMed PMID	27155167
PubMed PMID	27155092
PubMed PMID	27115116
PubMed PMID	27115113
PubMed PMID	27115112
PubMed PMID	27115111
PubMed PMID	27115110
PubMed PMID	27115109
PubMed PMID	27115108
PubMed PMID	27115107
PubMed PMID	27115106
PubMed PMID	27115105
PubMed PMID	27115104
PubMed PMID	27115103
PubMed PMID	26922206
PubMed PMID	26922203
PubMed PMID	26922202
PubMed PMID	26922201
PubMed PMID	26922200
PubMed PMID	26922199
PubMed PMID	26922198
PubMed PMID	26922197
PubMed PMID	26922196
PubMed PMID	26922195
PubMed PMID	26610694
PubMed PMID	26535777
PubMed PMID	26340720
PubMed PMID	26337776
PubMed PMID	26337531
PubMed PMID	26219974
PubMed PMID	26219972
PubMed PMID	26219971
PubMed PMID	26219970
PubMed PMID	26219969
PubMed PMID	26219968
PubMed PMID	26219967
PubMed PMID	26219966
PubMed PMID	26219965
PubMed PMID	25984784
PubMed PMID	25941898
PubMed PMID	25866987
PubMed PMID	25844967
PubMed PMID	25844966
PubMed PMID	25783595
PubMed PMID	25782914
PubMed PMID	25782695
PubMed PMID	25782596
PubMed PMID	25782531
PubMed PMID	25702318
PubMed PMID	25702048
PubMed PMID	25584623
PubMed PMID	25584621
PubMed PMID	25584620
PubMed PMID	25584619
PubMed PMID	25352034
PubMed PMID	25351936
PubMed PMID	25351868
PubMed PMID	25351785
PubMed PMID	25351662
PubMed PMID	25351106
PubMed PMID	25342093
PubMed PMID	25341062
PubMed PMID	25340997
PubMed PMID	25340953
PubMed PMID	25340843
PubMed PMID	25340658
PubMed PMID	25333598
PubMed PMID	25326409
PubMed PMID	25326408
PubMed PMID	25326407
PubMed PMID	25326406
PubMed PMID	25326405
PubMed PMID	25326404
PubMed PMID	25326403
PubMed PMID	25326402
PubMed PMID	25298330
PubMed PMID	25254264
PubMed PMID	25150337
PubMed PMID	25150336
PubMed PMID	25150322
PubMed PMID	25111419
PubMed PMID	25111418
PubMed PMID	25111417
PubMed PMID	25111416
PubMed PMID	25007287
PubMed PMID	25007228
PubMed PMID	25005448
PubMed PMID	24880140
PubMed PMID	24879962
PubMed PMID	24879943
PubMed PMID	24879925
PubMed PMID	24879909
PubMed PMID	24879896
PubMed PMID	24863427
PubMed PMID	24863079
PubMed PMID	24861278
PubMed PMID	24861165
PubMed PMID	24861097
PubMed PMID	24861079
PubMed PMID	24859416
PubMed PMID	24850289
PubMed PMID	24811471
PubMed PMID	24811467
PubMed PMID	24811466
PubMed PMID	24811465
PubMed PMID	24811464
PubMed PMID	24811463
PubMed PMID	24811462
PubMed PMID	24811461
PubMed PMID	24811460
PubMed PMID	24811459
PubMed PMID	24811458
PubMed PMID	24811457
PubMed PMID	24435037
PubMed PMID	24435036
PubMed PMID	24435035
PubMed PMID	24435034
PubMed PMID	24435033
PubMed PMID	24435032
PubMed PMID	24435031
PubMed PMID	24435030
PubMed PMID	24435029
PubMed PMID	24435028
PubMed PMID	24435027
PubMed PMID	24149019
PubMed PMID	24149018
PubMed PMID	24149017
PubMed PMID	24149016
PubMed PMID	24149015
PubMed PMID	24149014
PubMed PMID	24149013
PubMed PMID	24149012
PubMed PMID	24149011
PubMed PMID	24141350
PubMed PMID	24141349
PubMed PMID	24141348
PubMed PMID	24141347
PubMed PMID	24141346
PubMed PMID	24141345
PubMed PMID	24141344
PubMed PMID	24131913
PubMed PMID	24131912
PubMed PMID	24131911
PubMed PMID	24131910
PubMed PMID	24131909
PubMed PMID	24131908
PubMed PMID	24131907
PubMed PMID	24126429
PubMed PMID	24126428
PubMed PMID	24126427
PubMed PMID	24126426
PubMed PMID	24126425
PubMed PMID	24126424
PubMed PMID	24126423
PubMed PMID	24126422
PubMed PMID	24126421
PubMed PMID	23348119
PubMed PMID	23348118
PubMed PMID	23348117
PubMed PMID	23348116
PubMed PMID	23348115
PubMed PMID	23348114
PubMed PMID	23348113
PubMed PMID	23348112
PubMed PMID	23348111
PubMed PMID	23348110
PubMed PMID	23348109
PubMed PMID	23149644
PubMed PMID	23149643
PubMed PMID	23149642
PubMed PMID	23149641
PubMed PMID	23149640
PubMed PMID	23149639
PubMed PMID	23149638
PubMed PMID	23149637
PubMed PMID	23149636
PubMed PMID	23149635
PubMed PMID	23149634
PubMed PMID	23149633
PubMed PMID	22781519
PubMed PMID	22781518
PubMed PMID	22781517
PubMed PMID	22781516
PubMed PMID	22781515
PubMed PMID	22781514
PubMed PMID	22781513
PubMed PMID	22781512
PubMed PMID	22781511
PubMed PMID	22781510
PubMed PMID	22472935
PubMed PMID	22472934
PubMed PMID	22472933
PubMed PMID	22472932
PubMed PMID	22472931
PubMed PMID	22472930
PubMed PMID	22472929
PubMed PMID	22472928
PubMed PMID	22472927
PubMed PMID	22472926
PubMed PMID	22472925
PubMed PMID	22472924
PubMed PMID	22116190
PubMed PMID	22116079
PubMed PMID	22113606
PubMed PMID	22113605
PubMed PMID	22113604
PubMed PMID	22113603
PubMed PMID	22113602
PubMed PMID	22113601
PubMed PMID	22113600
PubMed PMID	22113599
PubMed PMID	22113598
PubMed PMID	22113597
PubMed PMID	22113596
PubMed PMID	21841738
PubMed PMID	21841737
PubMed PMID	21841736
PubMed PMID	21841735
PubMed PMID	21841734
PubMed PMID	21841733
PubMed PMID	21841732
PubMed PMID	21841731
PubMed PMID	21841730
PubMed PMID	21841729
PubMed PMID	21483284
PubMed PMID	21483283
PubMed PMID	21483282
PubMed PMID	21483281
PubMed PMID	21483280
PubMed PMID	21483279
PubMed PMID	21483278
PubMed PMID	21483277
PubMed PMID	21483276
PubMed PMID	21483275
PubMed PMID	21245821
PubMed PMID	21245820
PubMed PMID	21245819
PubMed PMID	21245818
PubMed PMID	21245817
PubMed PMID	21245816
PubMed PMID	21245815
PubMed PMID	21245814
PubMed PMID	21245813
PubMed PMID	21245812
PubMed PMID	21245811
PubMed PMID	21245810
PubMed PMID	20975646
PubMed PMID	20975645
PubMed PMID	20975644
PubMed PMID	20975643
PubMed PMID	20975642
PubMed PMID	20975641
PubMed PMID	20975640
PubMed PMID	20975639
PubMed PMID	20975638
PubMed PMID	20975637
PubMed PMID	20975636
PubMed PMID	20975635
PubMed PMID	20975634
PubMed PMID	20975633
PubMed PMID	20975632
PubMed PMID	20852579
PubMed PMID	20852578
PubMed PMID	20852577
PubMed PMID	20852576
PubMed PMID	20852575
PubMed PMID	20852574
PubMed PMID	20852573
PubMed PMID	20852572
PubMed PMID	20734546
PubMed PMID	20734545
PubMed PMID	20734544
PubMed PMID	20734542
PubMed PMID	20734541
PubMed PMID	20711100
PubMed PMID	20711099
PubMed PMID	20711098
PubMed PMID	20711097
PubMed PMID	20711096
PubMed PMID	20711095
PubMed PMID	20711094
PubMed PMID	20711093
PubMed PMID	20711092
PubMed PMID	20711091
PubMed PMID	20711090
PubMed PMID	20711089
PubMed PMID	20711088
PubMed PMID	20518148
PubMed PMID	20518147
PubMed PMID	20518146
PubMed PMID	20518145
PubMed PMID	20505635
PubMed PMID	20505634
PubMed PMID	20505633
PubMed PMID	20505632
PubMed PMID	20505631
PubMed PMID	20505630
PubMed PMID	20505629
PubMed PMID	20505628
PubMed PMID	20505627
PubMed PMID	20505626
PubMed PMID	20505625
PubMed PMID	20087269
PubMed PMID	20087268
PubMed PMID	20087267
PubMed PMID	20087266
PubMed PMID	19830930
PubMed PMID	19830929
PubMed PMID	19830928
PubMed PMID	19830927
PubMed PMID	19820680
PubMed PMID	19820679
PubMed PMID	19820678
PubMed PMID	19820677
PubMed PMID	19820676
PubMed PMID	19820675
PubMed PMID	19820674
PubMed PMID	19820673
PubMed PMID	19820672
PubMed PMID	19820671
PubMed PMID	19736690
PubMed PMID	19727056
PubMed PMID	19727055
PubMed PMID	19727054
PubMed PMID	19727053
PubMed PMID	19727052
PubMed PMID	19727051
PubMed PMID	19727049
PubMed PMID	19727048
PubMed PMID	19727047
PubMed PMID	19727046
PubMed PMID	19727045
PubMed PMID	19727044
PubMed PMID	19569284
PubMed PMID	19569283
PubMed PMID	19569282
PubMed PMID	19569281
PubMed PMID	19569280
PubMed PMID	19569279
PubMed PMID	19569278
PubMed PMID	19569277
PubMed PMID	19474782
PubMed PMID	19474781
PubMed PMID	19474780
PubMed PMID	19474779
PubMed PMID	19474778
PubMed PMID	19474777
PubMed PMID	19474776
PubMed PMID	19474775
PubMed PMID	19474774
PubMed PMID	19474773
PubMed PMID	19474772
PubMed PMID	19449480
PubMed PMID	19449478
PubMed PMID	19449477
PubMed PMID	19449476
PubMed PMID	19449475
PubMed PMID	19449474
PubMed PMID	19449473
PubMed PMID	19377403
PubMed PMID	19377402
PubMed PMID	19365310
PubMed PMID	19365309
PubMed PMID	19365308
PubMed PMID	19365307
PubMed PMID	19365306
PubMed PMID	19365305
PubMed PMID	19365304
PubMed PMID	19107091
PubMed PMID	19107090
PubMed PMID	19107089
PubMed PMID	19107088
PubMed PMID	19107087
PubMed PMID	19107086
PubMed PMID	19107085
PubMed PMID	19107084
PubMed PMID	19078863
PubMed PMID	19078862
PubMed PMID	19078861
PubMed PMID	19078860
PubMed PMID	18846017
PubMed PMID	18846016
PubMed PMID	18846015
PubMed PMID	18846014
PubMed PMID	18846013
PubMed PMID	18846012
PubMed PMID	18846011
PubMed PMID	18846010
PubMed PMID	18846009
PubMed PMID	18846008
PubMed PMID	18846007
PubMed PMID	18846006
PubMed PMID	18604191
PubMed PMID	18604190
PubMed PMID	18604189
PubMed PMID	18604188
PubMed PMID	18604187
PubMed PMID	18604186
PubMed PMID	18604185
PubMed PMID	18604184
PubMed PMID	18604183
PubMed PMID	18604182
PubMed PMID	18604181
PubMed PMID	18604180
PubMed PMID	18344928
PubMed PMID	18344927
PubMed PMID	18344926
PubMed PMID	18344925
PubMed PMID	18344924
PubMed PMID	18344923
PubMed PMID	18344922
PubMed PMID	18344921
PubMed PMID	18344920
PubMed PMID	18344919
PubMed PMID	18159207
PubMed PMID	18159206
PubMed PMID	18159205
PubMed PMID	18159204
PubMed PMID	18159203
PubMed PMID	18159202
PubMed PMID	18159201
PubMed PMID	18159200
PubMed PMID	18159199
PubMed PMID	18159198
PubMed PMID	18159197
PubMed PMID	17940498
PubMed PMID	17940497
PubMed PMID	17940496
PubMed PMID	17932479
PubMed PMID	17932478
PubMed PMID	17932477
PubMed PMID	17932476
PubMed PMID	17928789
PubMed PMID	17928788
PubMed PMID	17928787
PubMed PMID	17576398
PubMed PMID	17576397
PubMed PMID	17576396
PubMed PMID	17576395
PubMed PMID	17572653
PubMed PMID	17572652
PubMed PMID	17572651
PubMed PMID	17572650
PubMed PMID	17572649
PubMed PMID	17450768
PubMed PMID	17450767
PubMed PMID	17450766
PubMed PMID	17450765
PubMed PMID	17450764
PubMed PMID	17450763
PubMed PMID	17450762
PubMed PMID	17450761
PubMed PMID	17334047
PubMed PMID	17334046
PubMed PMID	17334045
PubMed PMID	17334044
PubMed PMID	17334043
PubMed PMID	17334042
PubMed PMID	17094338
PubMed PMID	17094337
PubMed PMID	17094336
PubMed PMID	17094335
PubMed PMID	17094334
PubMed PMID	17094333
PubMed PMID	17094332
PubMed PMID	17058388
PubMed PMID	17058387
PubMed PMID	17058386
PubMed PMID	17058385
PubMed PMID	17058384
PubMed PMID	17058383
PubMed PMID	17058382
PubMed PMID	17058364
PubMed PMID	17058363
PubMed PMID	17058362
PubMed PMID	17058361
PubMed PMID	17058360
PubMed PMID	17058359
PubMed PMID	17058358
PubMed PMID	38093394
PubMed PMID	38049905
PubMed PMID	38031143
PubMed PMID	38017564
PubMed PMID	37915078
PubMed PMID	37904193
PubMed PMID	37853434
PubMed PMID	37848996
PubMed PMID	37845778
PubMed PMID	37814339
PubMed PMID	37803481
PubMed PMID	37679833
PubMed PMID	37641106
PubMed PMID	37626417
PubMed PMID	37605254
PubMed PMID	37596678
PubMed PMID	37596632
PubMed PMID	37587510
PubMed PMID	37553684
PubMed PMID	37528453
PubMed PMID	37525265
PubMed PMID	37507812
PubMed PMID	37496102
PubMed PMID	37496093
PubMed PMID	37468951
PubMed PMID	37464372
PubMed PMID	37443073
PubMed PMID	37415193
PubMed PMID	37408016
PubMed PMID	37381048
PubMed PMID	37370181
PubMed PMID	37291679
PubMed PMID	37287051
PubMed PMID	37217999
PubMed PMID	37217962
PubMed PMID	37194022
PubMed PMID	37189182
PubMed PMID	37127712
PubMed PMID	37098600
PubMed PMID	37095585
PubMed PMID	37095556
PubMed PMID	37081582
PubMed PMID	36973825
PubMed PMID	36949513
PubMed PMID	36922894
PubMed PMID	36922853
PubMed PMID	36918938
PubMed PMID	36899398
PubMed PMID	36882816
PubMed PMID	36879337
PubMed PMID	36849988
PubMed PMID	36782277
PubMed PMID	36755336
PubMed PMID	36747307
PubMed PMID	36604767
PubMed PMID	36597166
PubMed PMID	36575548
PubMed PMID	36494762
PubMed PMID	36471414
PubMed PMID	36419163
PubMed PMID	36419141
PubMed PMID	36376923
PubMed PMID	36371389
PubMed PMID	36371346
PubMed PMID	36371322
PubMed PMID	36333769
PubMed PMID	36316763
PubMed PMID	36307836
PubMed PMID	36303230
PubMed PMID	36217186
PubMed PMID	36071498
PubMed PMID	35999577
PubMed PMID	35971154
PubMed PMID	35945643
PubMed PMID	35941629
PubMed PMID	35879743
PubMed PMID	35869515
PubMed PMID	35820936
PubMed PMID	35787296
PubMed PMID	35778768
PubMed PMID	35761320
PubMed PMID	35725524
PubMed PMID	35689240
PubMed PMID	35672809
PubMed PMID	35650656
PubMed PMID	35624488
PubMed PMID	35606888
PubMed PMID	35527261
PubMed PMID	35505408
PubMed PMID	35505397
PubMed PMID	35387686
PubMed PMID	35365246
PubMed PMID	35354494
PubMed PMID	35317839
PubMed PMID	35307013
PubMed PMID	35189972
PubMed PMID	35093171
PubMed PMID	35078534
PubMed PMID	35039077
PubMed PMID	34983698
PubMed PMID	34983697
PubMed PMID	34876236
PubMed PMID	34838137
PubMed PMID	34838126
PubMed PMID	34819174
PubMed PMID	34819172
PubMed PMID	34794509
PubMed PMID	34743761
PubMed PMID	34742350
PubMed PMID	34715944
PubMed PMID	34711275
PubMed PMID	34689837
PubMed PMID	34656170
PubMed PMID	34627390
PubMed PMID	34620246
PubMed PMID	34538280
PubMed PMID	34530930
PubMed PMID	34526144
PubMed PMID	34496979
PubMed PMID	34479631
PubMed PMID	34479630
PubMed PMID	34446109
PubMed PMID	34429162
PubMed PMID	34425915
PubMed PMID	34372946
PubMed PMID	34372936
PubMed PMID	34321109
PubMed PMID	34284822
PubMed PMID	34238387
PubMed PMID	34238376
PubMed PMID	34225813
PubMed PMID	34215349
PubMed PMID	34215348
PubMed PMID	34193303
PubMed PMID	34187593
PubMed PMID	34174968
PubMed PMID	34172097
PubMed PMID	34118994
PubMed PMID	34118988
PubMed PMID	34108054
PubMed PMID	34108052
PubMed PMID	34108043
PubMed PMID	34108037
PubMed PMID	34090528
PubMed PMID	34090513
PubMed PMID	34051867
PubMed PMID	34022965
PubMed PMID	33980309
PubMed PMID	33980293
PubMed PMID	33947462
PubMed PMID	33832541
PubMed PMID	33827708
PubMed PMID	33795029
PubMed PMID	33741081
PubMed PMID	33726867
PubMed PMID	33691805
PubMed PMID	33691801
PubMed PMID	33640020
PubMed PMID	33632333
PubMed PMID	33632331
PubMed PMID	33608062
PubMed PMID	33608055
PubMed PMID	33602339
PubMed PMID	33549135
PubMed PMID	33536075
PubMed PMID	33468262
PubMed PMID	33468249
PubMed PMID	33468245
PubMed PMID	33468233
PubMed PMID	33436106
PubMed PMID	33419482
PubMed PMID	33419481
PubMed PMID	33353556
PubMed PMID	33153496
PubMed PMID	33148336
PubMed PMID	33028422
PubMed PMID	32962761
PubMed PMID	32962756
PubMed PMID	32958068
PubMed PMID	32917286
PubMed PMID	32873331
PubMed PMID	32859277
PubMed PMID	32843102
PubMed PMID	32831149
PubMed PMID	32831136
PubMed PMID	32799927
PubMed PMID	32736598
PubMed PMID	32736594
PubMed PMID	32678035
PubMed PMID	32641165
PubMed PMID	32641112
PubMed PMID	32600394
PubMed PMID	32552795
PubMed PMID	32517786
PubMed PMID	32503623
PubMed PMID	32460902
PubMed PMID	32460880
PubMed PMID	32430066
PubMed PMID	32429993
PubMed PMID	32393335
PubMed PMID	32381053
PubMed PMID	32299495
PubMed PMID	32252822
PubMed PMID	32171334
PubMed PMID	32171331
PubMed PMID	32171329
PubMed PMID	32164787
PubMed PMID	32106881
PubMed PMID	32102689
PubMed PMID	32005292
PubMed PMID	32000860
PubMed PMID	32000859
PubMed PMID	32000854
PubMed PMID	31992368
PubMed PMID	31964420
PubMed PMID	31924272
PubMed PMID	31907077
PubMed PMID	31907047
PubMed PMID	31900216
PubMed PMID	31892347
PubMed PMID	31892346
PubMed PMID	31892345
PubMed PMID	31892344
PubMed PMID	31878982
PubMed PMID	31852541
PubMed PMID	31847915
PubMed PMID	31843000
PubMed PMID	31829290
PubMed PMID	31801637
PubMed PMID	31791421
PubMed PMID	31779703
PubMed PMID	31753022
PubMed PMID	31730499
PubMed PMID	31727164
PubMed PMID	31727163
PubMed PMID	31706348
PubMed PMID	31703737
PubMed PMID	31647024
PubMed PMID	31619287
PubMed PMID	31619280
PubMed PMID	31601261
PubMed PMID	31488208
PubMed PMID	31455419
PubMed PMID	31426856
PubMed PMID	31412940
PubMed PMID	31391099
PubMed PMID	31387635
PubMed PMID	31370889
PubMed PMID	31358064
PubMed PMID	31345271
PubMed PMID	31345250
PubMed PMID	31340848
PubMed PMID	31292001
PubMed PMID	31269997
PubMed PMID	31266544
PubMed PMID	31266534
PubMed PMID	31238971
PubMed PMID	31234907
PubMed PMID	31208465
PubMed PMID	31113470
PubMed PMID	31092290
PubMed PMID	31088558
PubMed PMID	31088556
PubMed PMID	31036077
PubMed PMID	30971320
PubMed PMID	30944039
PubMed PMID	30922404
PubMed PMID	30902114
PubMed PMID	30885265
PubMed PMID	30845983
PubMed PMID	30832710
PubMed PMID	30777138
PubMed PMID	30764886
PubMed PMID	30755278
PubMed PMID	30670099
PubMed PMID	30670098
PubMed PMID	30670084
PubMed PMID	30658703
PubMed PMID	30657104
PubMed PMID	30657103
PubMed PMID	30657102
PubMed PMID	30657101
PubMed PMID	30657100
PubMed PMID	30657099
PubMed PMID	30657098
PubMed PMID	30657097
PubMed PMID	30657096
PubMed PMID	30657095
PubMed PMID	30657094
PubMed PMID	30657093
PubMed PMID	30657092
PubMed PMID	30657091
PubMed PMID	30657090
PubMed PMID	30657089
PubMed PMID	30657088
PubMed PMID	30657087
PubMed PMID	30657086
PubMed PMID	30657084
PubMed PMID	30657083
PubMed PMID	30657081
PubMed PMID	30657080
PubMed PMID	30657079
PubMed PMID	30657078
PubMed PMID	30657077
PubMed PMID	30657076
PubMed PMID	30657075
PubMed PMID	30657074
PubMed PMID	30657072
PubMed PMID	30657071
PubMed PMID	30657070
PubMed PMID	30657069
PubMed PMID	30657068
PubMed PMID	30657067
PubMed PMID	30657066
PubMed PMID	30657065
PubMed PMID	30657064
PubMed PMID	30657062
PubMed PMID	30657061
PubMed PMID	30657057
PubMed PMID	30657055
PubMed PMID	38129117
PubMed PMID	38123922
PubMed PMID	38123339
PubMed PMID	38123338
PubMed PMID	38071515
PubMed PMID	38071514
PubMed PMID	38071510
PubMed PMID	38071508
PubMed PMID	38050029
PubMed PMID	38050005
PubMed PMID	38050004
PubMed PMID	38049985
PubMed PMID	38049984
PubMed PMID	38049983
PubMed PMID	38049981
PubMed PMID	38049980
PubMed PMID	37979960
PubMed PMID	37979958
PubMed PMID	37977819
PubMed PMID	37949468
PubMed PMID	37932009
PubMed PMID	37932008
PubMed PMID	37821213
PubMed PMID	37788904
PubMed PMID	37734881
PubMed PMID	37699654
PubMed PMID	37696589
PubMed PMID	37696588
PubMed PMID	37679035
PubMed PMID	37679034
PubMed PMID	37666646
PubMed PMID	37652661
PubMed PMID	37640450
PubMed PMID	37607809
PubMed PMID	37595989
PubMed PMID	37586760
PubMed PMID	37580110
PubMed PMID	37580109
PubMed PMID	37580108
PubMed PMID	37567607
PubMed PMID	37550004
PubMed PMID	37550003
PubMed PMID	37550002
PubMed PMID	37541762
PubMed PMID	37532285
PubMed PMID	37507201
PubMed PMID	37495237
PubMed PMID	37487610
PubMed PMID	37487609
PubMed PMID	37487608
PubMed PMID	37479494
PubMed PMID	37474274
PubMed PMID	37468221
PubMed PMID	37468219
PubMed PMID	37460169
PubMed PMID	37433575
PubMed PMID	37423648
PubMed PMID	37423647
PubMed PMID	37414521
PubMed PMID	37414520
PubMed PMID	37414519
PubMed PMID	37400117
PubMed PMID	37399329
PubMed PMID	37365013
PubMed PMID	37344157
PubMed PMID	37344156
PubMed PMID	37336639
PubMed PMID	37328194
PubMed PMID	37328193
PubMed PMID	37321799
PubMed PMID	37308218
PubMed PMID	37295926
PubMed PMID	37263756
PubMed PMID	37258065
PubMed PMID	37247942
PubMed PMID	37230737
PubMed PMID	37217273
PubMed PMID	37197892
PubMed PMID	37188498
PubMed PMID	37188497
PubMed PMID	37188496
PubMed PMID	37147113
PubMed PMID	37137672
PubMed PMID	37137671
PubMed PMID	37130727
PubMed PMID	37094880
PubMed PMID	37085289
PubMed PMID	37055152
PubMed PMID	37041067
PubMed PMID	37024296
PubMed PMID	37019614
PubMed PMID	37001971
PubMed PMID	36987655
PubMed PMID	36987654
PubMed PMID	36958796
PubMed PMID	36941031
PubMed PMID	36931693
PubMed PMID	36931692
PubMed PMID	36927643
PubMed PMID	36918189
PubMed PMID	36898766
PubMed PMID	36868796
PubMed PMID	36858822
PubMed PMID	36858821
PubMed PMID	36813538
PubMed PMID	36810200
PubMed PMID	36801813
PubMed PMID	36801812
PubMed PMID	36801811
PubMed PMID	36797040
PubMed PMID	36792346
PubMed PMID	36787994
PubMed PMID	36787993
PubMed PMID	36737106
PubMed PMID	36720581
PubMed PMID	36702529
PubMed PMID	36702528
PubMed PMID	36690410
PubMed PMID	36690388
PubMed PMID	36653124
PubMed PMID	36649967
PubMed PMID	36627170
PubMed PMID	36627169
PubMed PMID	36627168
PubMed PMID	36627167
PubMed PMID	36604151
PubMed PMID	36600187
PubMed PMID	36600186
PubMed PMID	36600185
PubMed PMID	36600183
PubMed PMID	36600182
PubMed PMID	36600178
PubMed PMID	36600175
PubMed PMID	36593091
PubMed PMID	36585124
PubMed PMID	36572507
PubMed PMID	36564154
PubMed PMID	36564153
PubMed PMID	36543526
PubMed PMID	36543525
PubMed PMID	36543524
PubMed PMID	36535746
PubMed PMID	36526336
PubMed PMID	36450449
PubMed PMID	36442978
PubMed PMID	36414376
PubMed PMID	36410794
PubMed PMID	36376028
PubMed PMID	36376026
PubMed PMID	36368906
PubMed PMID	36357161
PubMed PMID	36357156
PubMed PMID	36357155
PubMed PMID	36351706
PubMed PMID	36351705
PubMed PMID	36328476
PubMed PMID	36280238
PubMed PMID	36270658
PubMed PMID	36270657
PubMed PMID	36261249
PubMed PMID	36261248
PubMed PMID	36261247
PubMed PMID	36241363
PubMed PMID	36241361
PubMed PMID	36202589
PubMed PMID	36198440
PubMed PMID	36198439
PubMed PMID	36198438
PubMed PMID	36175067
PubMed PMID	36171070
PubMed PMID	36171069
PubMed PMID	36150749
PubMed PMID	36150748
PubMed PMID	36137735
PubMed PMID	36130810
PubMed PMID	36109143
PubMed PMID	36109142
PubMed PMID	36109141
PubMed PMID	36109140
PubMed PMID	36109139
PubMed PMID	36100351
PubMed PMID	36100350
PubMed PMID	36008132
PubMed PMID	36008130
PubMed PMID	35985811
PubMed PMID	35977809
PubMed PMID	35977808
PubMed PMID	35973806
PubMed PMID	35973805
PubMed PMID	35973804
PubMed PMID	35973803
PubMed PMID	35973802
PubMed PMID	35961761
PubMed PMID	35961760
PubMed PMID	35961759
PubMed PMID	35953263
PubMed PMID	35944947
PubMed PMID	35944946
PubMed PMID	35940846
PubMed PMID	35922125
PubMed PMID	35922124
PubMed PMID	35922123
PubMed PMID	35922122
PubMed PMID	35914929
PubMed PMID	35906002
PubMed PMID	35878999
PubMed PMID	35868846
PubMed PMID	35868845
PubMed PMID	35820674
PubMed PMID	35817472
PubMed PMID	35817469
PubMed PMID	35798534
PubMed PMID	35788496
PubMed PMID	35788494
PubMed PMID	35788493
PubMed PMID	35788492
PubMed PMID	35760450
PubMed PMID	35753705
PubMed PMID	35738880
PubMed PMID	35732460
PubMed PMID	35725297
PubMed PMID	35725296
PubMed PMID	35725295
PubMed PMID	35725294
PubMed PMID	35715191
PubMed PMID	35710307
PubMed PMID	35710306
PubMed PMID	35705376
PubMed PMID	35705375
PubMed PMID	35701155
PubMed PMID	35701153
PubMed PMID	35697489
PubMed PMID	35697487
PubMed PMID	35697486
PubMed PMID	35680390
PubMed PMID	35680389
PubMed PMID	35680387
PubMed PMID	35676076
PubMed PMID	35641125
PubMed PMID	35641124
PubMed PMID	35623639
PubMed PMID	35623638
PubMed PMID	35613842
PubMed PMID	35609978
PubMed PMID	35609977
PubMed PMID	35609976
PubMed PMID	35595388
PubMed PMID	35580976
PubMed PMID	35577385
PubMed PMID	35551063
PubMed PMID	35534137
PubMed PMID	35477518
PubMed PMID	35470162
PubMed PMID	35470161
PubMed PMID	35470160
PubMed PMID	35470158
PubMed PMID	35459697
PubMed PMID	35459695
PubMed PMID	35428651
PubMed PMID	35418481
PubMed PMID	35418479
PubMed PMID	35418478
PubMed PMID	35414518
PubMed PMID	35393271
PubMed PMID	35393269
PubMed PMID	35338035
PubMed PMID	35338033
PubMed PMID	35338032
PubMed PMID	35318218
PubMed PMID	35304407
PubMed PMID	35288376
PubMed PMID	35277390
PubMed PMID	35277389
PubMed PMID	35277388
PubMed PMID	35264321
PubMed PMID	35260388
PubMed PMID	35260387
PubMed PMID	35246457
PubMed PMID	35241426
PubMed PMID	35236659
PubMed PMID	35210264
PubMed PMID	35210263
PubMed PMID	35210262
PubMed PMID	35197265
PubMed PMID	35197264
PubMed PMID	35193873
PubMed PMID	35193872
PubMed PMID	35190386
PubMed PMID	35190385
PubMed PMID	35172961
PubMed PMID	35168946
PubMed PMID	35144926
PubMed PMID	35144924
PubMed PMID	35135832
PubMed PMID	35135831
PubMed PMID	35115332
PubMed PMID	35110334
PubMed PMID	35110333
PubMed PMID	35110332
PubMed PMID	35110331
PubMed PMID	35086815
PubMed PMID	35086813
PubMed PMID	35058229
PubMed PMID	35058228
PubMed PMID	35045965
PubMed PMID	35039323
PubMed PMID	35027405
PubMed PMID	35027402
PubMed PMID	35027398
PubMed PMID	35027397
PubMed PMID	35022159
PubMed PMID	34972811
PubMed PMID	34937693
PubMed PMID	34933869
PubMed PMID	34911706
PubMed PMID	34911705
PubMed PMID	34893471
PubMed PMID	34893470
PubMed PMID	34893469
PubMed PMID	34880054
PubMed PMID	34876462
PubMed PMID	34857519
PubMed PMID	34853001
PubMed PMID	34844933
PubMed PMID	34844932
PubMed PMID	34844929
PubMed PMID	34844927
PubMed PMID	34844926
PubMed PMID	34844924
PubMed PMID	34824049
PubMed PMID	34819273
PubMed PMID	34819271
PubMed PMID	34815219
PubMed PMID	34810197
PubMed PMID	34789453
PubMed PMID	34758975
PubMed PMID	34750103
PubMed PMID	34750102
PubMed PMID	34740884
PubMed PMID	34711586
PubMed PMID	34706874
PubMed PMID	34706873
PubMed PMID	34686479
PubMed PMID	34663597
PubMed PMID	34656991
PubMed PMID	34625404
PubMed PMID	34625402
PubMed PMID	34620584
PubMed PMID	34615639
PubMed PMID	34615638
PubMed PMID	34615637
PubMed PMID	34615636
PubMed PMID	34610951
PubMed PMID	34607792
PubMed PMID	34607791
PubMed PMID	34598926
PubMed PMID	34583923
PubMed PMID	34556485
PubMed PMID	34535438
PubMed PMID	34521616
PubMed PMID	34493491
PubMed PMID	34493490
PubMed PMID	34462262
PubMed PMID	34462261
PubMed PMID	34446430
PubMed PMID	34426398
PubMed PMID	34412027
PubMed PMID	34407928
PubMed PMID	34407927
PubMed PMID	34407926
PubMed PMID	34389605
PubMed PMID	34380701
PubMed PMID	34380700
PubMed PMID	34380108
PubMed PMID	34376384
PubMed PMID	34373257
PubMed PMID	34362747
PubMed PMID	34362746
PubMed PMID	34362744
PubMed PMID	34344706
PubMed PMID	34344703
PubMed PMID	34321218
PubMed PMID	34285051
PubMed PMID	34285049
PubMed PMID	34285048
PubMed PMID	34281904
PubMed PMID	34230031
PubMed PMID	34226189
PubMed PMID	34226188
PubMed PMID	34226187
PubMed PMID	34226185
PubMed PMID	34215648
PubMed PMID	34215646
PubMed PMID	34215644
PubMed PMID	34187776
PubMed PMID	34172503
PubMed PMID	34162597
PubMed PMID	34162594
PubMed PMID	34161253
PubMed PMID	34158371
PubMed PMID	34144967
PubMed PMID	34144965
PubMed PMID	34130985
PubMed PMID	34130984
PubMed PMID	34127481
PubMed PMID	34112656
PubMed PMID	34096881
PubMed PMID	34083207
PubMed PMID	34083206
PubMed PMID	34049860
PubMed PMID	34049859
PubMed PMID	34049858
PubMed PMID	34049857
PubMed PMID	34049856
PubMed PMID	34049855
PubMed PMID	34039624
PubMed PMID	34035003
PubMed PMID	34035002
PubMed PMID	34031030
PubMed PMID	33985942
PubMed PMID	33962964
PubMed PMID	33962962
PubMed PMID	33958326
PubMed PMID	33958325
PubMed PMID	33958324
PubMed PMID	33926923
PubMed PMID	33926922
PubMed PMID	33926921
PubMed PMID	33906853
PubMed PMID	33903094
PubMed PMID	33903093
PubMed PMID	33903092
PubMed PMID	33858850
PubMed PMID	33832966
PubMed PMID	33832965
PubMed PMID	33827788
PubMed PMID	33827787
PubMed PMID	33811037
PubMed PMID	33811036
PubMed PMID	33811034
PubMed PMID	33811031
PubMed PMID	33789873
PubMed PMID	33766895
PubMed PMID	33762264
PubMed PMID	33753325
PubMed PMID	33741556
PubMed PMID	33692019
PubMed PMID	33692018
PubMed PMID	33658234
PubMed PMID	33622688
PubMed PMID	33619160
PubMed PMID	33602797
PubMed PMID	33589438
PubMed PMID	33568388
PubMed PMID	33568387
PubMed PMID	33568386
PubMed PMID	33547063
PubMed PMID	33547062
PubMed PMID	33542104
PubMed PMID	33526434
PubMed PMID	33504485
PubMed PMID	33504483
PubMed PMID	33495152
PubMed PMID	33483318
PubMed PMID	33478953
PubMed PMID	33455918
PubMed PMID	33452006
PubMed PMID	33452004
PubMed PMID	33452003
PubMed PMID	33451999
PubMed PMID	33436384
PubMed PMID	33436383
PubMed PMID	33408079
PubMed PMID	33408077
PubMed PMID	33397733
PubMed PMID	33397732
PubMed PMID	33397731
PubMed PMID	33355152
PubMed PMID	33334727
PubMed PMID	33310728
PubMed PMID	33310727
PubMed PMID	33293273
PubMed PMID	33277241
PubMed PMID	33272962
PubMed PMID	33272960
PubMed PMID	33272959
PubMed PMID	33268443
PubMed PMID	33268442
PubMed PMID	33257497
PubMed PMID	33257496
PubMed PMID	33243781
PubMed PMID	33239274
PubMed PMID	33229363
PubMed PMID	33208346
PubMed PMID	33208345
PubMed PMID	33208344
PubMed PMID	33199274
PubMed PMID	33188042
PubMed PMID	33168545
PubMed PMID	33162397
PubMed PMID	33158881
PubMed PMID	33158879
PubMed PMID	33158877
PubMed PMID	33148701
PubMed PMID	33148700
PubMed PMID	33144304
PubMed PMID	33144299
PubMed PMID	33139312
PubMed PMID	33115761
PubMed PMID	33115760
PubMed PMID	33109602
PubMed PMID	33106286
PubMed PMID	33106285
PubMed PMID	33077471
PubMed PMID	33055082
PubMed PMID	33055080
PubMed PMID	33055079
PubMed PMID	33055078
PubMed PMID	33051220
PubMed PMID	33051219
PubMed PMID	33046446
PubMed PMID	33037005
PubMed PMID	33037004
PubMed PMID	33037003
PubMed PMID	33032999
PubMed PMID	33032998
PubMed PMID	33028580
PubMed PMID	33023964
PubMed PMID	33004335
PubMed PMID	33004333
PubMed PMID	33004331
PubMed PMID	33004330
PubMed PMID	33004325
PubMed PMID	32998865
PubMed PMID	32988845
PubMed PMID	32988843
PubMed PMID	32988839
PubMed PMID	32988837
PubMed PMID	32978237
PubMed PMID	32963052
PubMed PMID	32963049
PubMed PMID	32963047
PubMed PMID	32963046
PubMed PMID	32963045
PubMed PMID	32958509
PubMed PMID	32938637
PubMed PMID	32933919
PubMed PMID	32928740
PubMed PMID	32907805
PubMed PMID	32907801
PubMed PMID	32895234
PubMed PMID	32887683
PubMed PMID	32883653
PubMed PMID	32873554
PubMed PMID	32868391
PubMed PMID	32859608
PubMed PMID	32843324
PubMed PMID	32816709
PubMed PMID	32796045
PubMed PMID	32796044
PubMed PMID	32788400
PubMed PMID	32788396
PubMed PMID	32769150
PubMed PMID	32759265
PubMed PMID	32759258
PubMed PMID	32737115
PubMed PMID	32737113
PubMed PMID	32737104
PubMed PMID	32732245
PubMed PMID	32732242
PubMed PMID	32723749
PubMed PMID	32719045
PubMed PMID	32719044
PubMed PMID	32719042
PubMed PMID	32719039
PubMed PMID	32719038
PubMed PMID	32699039
PubMed PMID	32699034
PubMed PMID	32669301
PubMed PMID	32665267
PubMed PMID	32660979
PubMed PMID	32660977
PubMed PMID	32651195
PubMed PMID	32647028
PubMed PMID	32620597
PubMed PMID	32606043
PubMed PMID	32606042
PubMed PMID	32581090
PubMed PMID	32581088
PubMed PMID	32571870
PubMed PMID	32561607
PubMed PMID	32561603
PubMed PMID	32546599
PubMed PMID	32546598
PubMed PMID	32532753
PubMed PMID	32532752
PubMed PMID	32527868
PubMed PMID	32527863
PubMed PMID	32522743
PubMed PMID	32522742
PubMed PMID	32503859
PubMed PMID	32503858
PubMed PMID	32503854
PubMed PMID	32482645
PubMed PMID	32482644
PubMed PMID	32471903
PubMed PMID	32471895
PubMed PMID	32457048
PubMed PMID	32448782
PubMed PMID	32444415
PubMed PMID	32434812
PubMed PMID	32430315
PubMed PMID	32424031
PubMed PMID	32414807
PubMed PMID	32409324
PubMed PMID	32409323
PubMed PMID	32404344
PubMed PMID	32404343
PubMed PMID	32404342
PubMed PMID	32398285
PubMed PMID	32381569
PubMed PMID	32381568
PubMed PMID	32381567
PubMed PMID	32381564
PubMed PMID	32381562
PubMed PMID	32381560
PubMed PMID	32371389
PubMed PMID	32371388
PubMed PMID	32371387
PubMed PMID	32366522
PubMed PMID	32349982
PubMed PMID	32332077
PubMed PMID	32332073
PubMed PMID	32327428
PubMed PMID	32327425
PubMed PMID	32321721
PubMed PMID	32317314
PubMed PMID	32312770
PubMed PMID	32299845
PubMed PMID	32299797
PubMed PMID	32299794
PubMed PMID	32269059
PubMed PMID	32253185
PubMed PMID	32253184
PubMed PMID	32245893
PubMed PMID	32241798
PubMed PMID	32241797
PubMed PMID	32241795
PubMed PMID	32238385
PubMed PMID	32234715
PubMed PMID	32220834
PubMed PMID	32213497
PubMed PMID	32213496
PubMed PMID	32209540
PubMed PMID	32205337
PubMed PMID	32193187
PubMed PMID	32179576
PubMed PMID	32161058
PubMed PMID	32161056
PubMed PMID	32161055
PubMed PMID	32156708
PubMed PMID	32156706
PubMed PMID	32156705
PubMed PMID	32114511
PubMed PMID	32114510
PubMed PMID	32098758
PubMed PMID	32094158
PubMed PMID	32094157
PubMed PMID	32079570
PubMed PMID	32066556
PubMed PMID	32041748
PubMed PMID	32041746
PubMed PMID	32033941
PubMed PMID	32033937
PubMed PMID	32033935
PubMed PMID	32024651
PubMed PMID	32024648
PubMed PMID	31996367
PubMed PMID	31980546
PubMed PMID	31969328
PubMed PMID	31915123
PubMed PMID	31915121
PubMed PMID	31900304
PubMed PMID	31892533
PubMed PMID	31871141
PubMed PMID	31871140
PubMed PMID	31852672
PubMed PMID	31852669
PubMed PMID	31848144
PubMed PMID	31826855
PubMed PMID	31818805
PubMed PMID	31811060
PubMed PMID	31796497
PubMed PMID	31791950
PubMed PMID	31784451
PubMed PMID	31780527
PubMed PMID	31767698
PubMed PMID	31744822
PubMed PMID	31707357
PubMed PMID	31704720
PubMed PMID	31704719
PubMed PMID	31699813
PubMed PMID	31694813
PubMed PMID	31685553
PubMed PMID	31672776
PubMed PMID	31672775
PubMed PMID	31672774
PubMed PMID	31666237
PubMed PMID	31662322
PubMed PMID	31662321
PubMed PMID	31662320
PubMed PMID	31662319
PubMed PMID	31662318
PubMed PMID	31649025
PubMed PMID	31630117
PubMed PMID	31611218
PubMed PMID	31604704
PubMed PMID	31582377
PubMed PMID	31570366
PubMed PMID	31563894
PubMed PMID	31563893
PubMed PMID	31562126
PubMed PMID	31558481
PubMed PMID	31540936
PubMed PMID	31540935
PubMed PMID	31540934
PubMed PMID	31537547
PubMed PMID	31530557
PubMed PMID	31530556
PubMed PMID	31519654
PubMed PMID	31511227
PubMed PMID	31501138
PubMed PMID	31488407
PubMed PMID	31481351
PubMed PMID	31471299
PubMed PMID	31471298
PubMed PMID	31471297
PubMed PMID	31455659
PubMed PMID	31439591
PubMed PMID	31434637
PubMed PMID	31431486
PubMed PMID	31427439
PubMed PMID	31427438
PubMed PMID	31422357
PubMed PMID	31422354
PubMed PMID	31413005
PubMed PMID	31413004
PubMed PMID	31405848
PubMed PMID	31399400
PubMed PMID	31391177
PubMed PMID	31391176
PubMed PMID	31383717
PubMed PMID	31377728
PubMed PMID	31371305
PubMed PMID	31366470
PubMed PMID	31362994
PubMed PMID	31362993
PubMed PMID	31350270
PubMed PMID	31350269
PubMed PMID	31315839
PubMed PMID	31302596
PubMed PMID	31300461
PubMed PMID	31300460
PubMed PMID	31300459
PubMed PMID	31300458
PubMed PMID	31296501
PubMed PMID	31289104
PubMed PMID	31278139
PubMed PMID	31278138
PubMed PMID	31270110
PubMed PMID	31243017
PubMed PMID	31239244
PubMed PMID	31229952
PubMed PMID	31227488
PubMed PMID	31217170
PubMed PMID	31217169
PubMed PMID	31196844
PubMed PMID	31186256
PubMed PMID	31177099
PubMed PMID	31177096
PubMed PMID	31171525
PubMed PMID	31167762
PubMed PMID	31167761
PubMed PMID	31167758
PubMed PMID	31167757
PubMed PMID	31151934
PubMed PMID	31147357
PubMed PMID	31142478
PubMed PMID	31142474
PubMed PMID	31142473
PubMed PMID	31138531
PubMed PMID	31129606
PubMed PMID	31126957
PubMed PMID	31126956
PubMed PMID	31122911
PubMed PMID	31118190
PubMed PMID	31113794
PubMed PMID	31101603
PubMed PMID	31097419
PubMed PMID	31092411
PubMed PMID	31092410
PubMed PMID	31092409
PubMed PMID	31088790
PubMed PMID	31040122
PubMed PMID	31040119
PubMed PMID	31036626
PubMed PMID	31036625
PubMed PMID	31036624
PubMed PMID	31036623
PubMed PMID	31023654
PubMed PMID	31018962
PubMed PMID	31018961
PubMed PMID	31018959
PubMed PMID	31005900
PubMed PMID	30992296
PubMed PMID	30992295
PubMed PMID	30987966
PubMed PMID	30979715
PubMed PMID	30975645
PubMed PMID	30967395
PubMed PMID	30954970
PubMed PMID	30954969
PubMed PMID	30954968
PubMed PMID	30952646
PubMed PMID	30936065
PubMed PMID	30928903
PubMed PMID	30928902
PubMed PMID	30926722
PubMed PMID	30923232
PubMed PMID	30910989
PubMed PMID	30904831
PubMed PMID	30902822
PubMed PMID	30902820
PubMed PMID	30898837
PubMed PMID	30878974
PubMed PMID	30862649
PubMed PMID	30862648
PubMed PMID	30862608
PubMed PMID	30852552
PubMed PMID	30846444
PubMed PMID	30842121
PubMed PMID	30826775
PubMed PMID	30826774
PubMed PMID	30814053
PubMed PMID	30808625
PubMed PMID	30808624
PubMed PMID	30808623
PubMed PMID	30808622
PubMed PMID	30793701
PubMed PMID	30793700
PubMed PMID	30793699
PubMed PMID	30787006
PubMed PMID	30782585
PubMed PMID	30760472
PubMed PMID	30760471
PubMed PMID	30760470
PubMed PMID	30755417
PubMed PMID	30745310
PubMed PMID	30737222
PubMed PMID	30712015
PubMed PMID	30700427
PubMed PMID	30700425
PubMed PMID	30692164
PubMed PMID	30679154
PubMed PMID	30679153
PubMed PMID	30679152
PubMed PMID	30674477
PubMed PMID	30674475
PubMed PMID	30674474
PubMed PMID	30636215
PubMed PMID	30636212
PubMed PMID	30626658
PubMed PMID	30626657
PubMed PMID	30612118
PubMed PMID	30612117
PubMed PMID	30612116
PubMed PMID	30612115
PubMed PMID	30610067
PubMed PMID	30610066
PubMed PMID	30610061
PubMed PMID	30573655
PubMed PMID	30563869
PubMed PMID	30559252
PubMed PMID	30552177
PubMed PMID	30552176
PubMed PMID	30552174
PubMed PMID	30552173
PubMed PMID	30530827
PubMed PMID	30504445
PubMed PMID	30504444
PubMed PMID	30487151
PubMed PMID	30472652
PubMed PMID	30472651
PubMed PMID	30459279
PubMed PMID	30448769
PubMed PMID	30442648
PubMed PMID	30409830
PubMed PMID	30396903
PubMed PMID	30389692
PubMed PMID	30389690
PubMed PMID	30366945
PubMed PMID	30355574
PubMed PMID	30341055
PubMed PMID	30337425
PubMed PMID	30327328
PubMed PMID	30309970
PubMed PMID	30309969
PubMed PMID	30297333
PubMed PMID	30297332
PubMed PMID	30297331
PubMed PMID	30297329
PubMed PMID	30287418
PubMed PMID	30282670
PubMed PMID	30282668
PubMed PMID	30279267
PubMed PMID	30269054
PubMed PMID	30269048
PubMed PMID	30254034
PubMed PMID	30237203
PubMed PMID	30232192
PubMed PMID	30209031
PubMed PMID	30194275
PubMed PMID	30194273
PubMed PMID	30185417
PubMed PMID	30154087
PubMed PMID	30131320
PubMed PMID	30127058
PubMed PMID	30120096
PubMed PMID	30100561
PubMed PMID	30097454
PubMed PMID	30097452
PubMed PMID	30077992
PubMed PMID	30077991
PubMed PMID	30077990
PubMed PMID	30077989
PubMed PMID	30076156
PubMed PMID	30076155
PubMed PMID	30076154
PubMed PMID	30076153
PubMed PMID	30068730
PubMed PMID	30065042
PubMed PMID	30061164
PubMed PMID	30049830
PubMed PMID	30045854
PubMed PMID	30045853
PubMed PMID	30030262
PubMed PMID	30026257
PubMed PMID	30021804
PubMed PMID	30021803
PubMed PMID	30007905
PubMed PMID	29997113
PubMed PMID	29997112
PubMed PMID	29997111
PubMed PMID	29997110
PubMed PMID	29991473
PubMed PMID	29980577
PubMed PMID	29980576
PubMed PMID	29980575
PubMed PMID	29973350
PubMed PMID	29967194
PubMed PMID	29959183
PubMed PMID	29950327
PubMed PMID	29945923
PubMed PMID	29945921
PubMed PMID	29945920
PubMed PMID	29945918
PubMed PMID	29936438
PubMed PMID	29934373
PubMed PMID	29929956
PubMed PMID	29925508
PubMed PMID	29925506
PubMed PMID	29895567
PubMed PMID	29886430
PubMed PMID	29884751
PubMed PMID	29875097
PubMed PMID	29875096
PubMed PMID	29860232
PubMed PMID	29858176
PubMed PMID	29853455
PubMed PMID	29853453
PubMed PMID	29853448
PubMed PMID	29779010
PubMed PMID	29760159
PubMed PMID	29760157
PubMed PMID	29760156
PubMed PMID	29748338
PubMed PMID	29730637
PubMed PMID	29730634
PubMed PMID	29724731
PubMed PMID	29724730
PubMed PMID	29724729
PubMed PMID	29724728
PubMed PMID	29724726
PubMed PMID	29705743
PubMed PMID	29695500
PubMed PMID	29695498
PubMed PMID	29678941
PubMed PMID	29678939
PubMed PMID	29674321
PubMed PMID	29666047
PubMed PMID	29653927
PubMed PMID	29643108
PubMed PMID	29625968
PubMed PMID	29625967
PubMed PMID	29625966
PubMed PMID	29615411
PubMed PMID	29592918
PubMed PMID	29592917
PubMed PMID	29588276
PubMed PMID	29588275
PubMed PMID	29572291
PubMed PMID	29563108
PubMed PMID	29555825
PubMed PMID	29550766
PubMed PMID	29535124
PubMed PMID	29535120
PubMed PMID	29525777
PubMed PMID	29525776
PubMed PMID	29514803
PubMed PMID	29514802
PubMed PMID	29514801
PubMed PMID	29511028
PubMed PMID	29496718
PubMed PMID	29490980
PubMed PMID	29483080
PubMed PMID	29475858
PubMed PMID	29475857
PubMed PMID	29475856
PubMed PMID	29475855
PubMed PMID	29475854
PubMed PMID	29472362
PubMed PMID	29463520
PubMed PMID	29463519
PubMed PMID	29463518
PubMed PMID	29463517
PubMed PMID	29453217
PubMed PMID	29440001
PubMed PMID	29440000
PubMed PMID	29437586
PubMed PMID	29437585
PubMed PMID	29437559
PubMed PMID	29436473
PubMed PMID	29436472
PubMed PMID	29436471
PubMed PMID	29431122
PubMed PMID	29431121
PubMed PMID	29431119
PubMed PMID	29420200
PubMed PMID	29374629
PubMed PMID	29371202
PubMed PMID	29363513
PubMed PMID	29363510
PubMed PMID	29358286
PubMed PMID	29358285
PubMed PMID	29358281
PubMed PMID	29348297
PubMed PMID	29343510
PubMed PMID	29343509
PubMed PMID	29343508
PubMed PMID	29343507
PubMed PMID	29331962
PubMed PMID	29317407
PubMed PMID	29311148
PubMed PMID	29311146
PubMed PMID	29306872
PubMed PMID	29301783
PubMed PMID	29295825
PubMed PMID	29275334
PubMed PMID	29275333
PubMed PMID	29275332
PubMed PMID	29273645
PubMed PMID	29269418
PubMed PMID	29259050
PubMed PMID	29259049
PubMed PMID	29259047
PubMed PMID	29259045
PubMed PMID	29247128
PubMed PMID	29247126
PubMed PMID	29247125
PubMed PMID	29237621
PubMed PMID	29237618
PubMed PMID	29233833
PubMed PMID	29233832
PubMed PMID	29222350
PubMed PMID	29222349
PubMed PMID	29217620
PubMed PMID	29191820
PubMed PMID	29191819
PubMed PMID	29187350
PubMed PMID	29183878
PubMed PMID	29170203
PubMed PMID	29170202
PubMed PMID	29167154
PubMed PMID	29146743
PubMed PMID	29146741
PubMed PMID	29146740
PubMed PMID	29146737
PubMed PMID	29138257
PubMed PMID	29127093
PubMed PMID	29127092
PubMed PMID	29102957
PubMed PMID	29102956
PubMed PMID	29102955
PubMed PMID	29097373
PubMed PMID	29092855
PubMed PMID	29092853
PubMed PMID	29092851
PubMed PMID	29084729
PubMed PMID	29080861
PubMed PMID	29079590
PubMed PMID	29070531
PubMed PMID	29070530
PubMed PMID	29070529
PubMed PMID	29066464
PubMed PMID	29061853
PubMed PMID	29042358
PubMed PMID	29038299
PubMed PMID	29030361
PubMed PMID	29021237
PubMed PMID	28993346
PubMed PMID	28988206
PubMed PMID	28988204
PubMed PMID	28970218
PubMed PMID	28970217
PubMed PMID	28970215
PubMed PMID	28970213
PubMed PMID	28970212
PubMed PMID	28970207
PubMed PMID	28939631
PubMed PMID	28939629
PubMed PMID	28939626
PubMed PMID	28928271
PubMed PMID	28928270
PubMed PMID	28916716
PubMed PMID	28916714
PubMed PMID	28877868
PubMed PMID	28877866
PubMed PMID	28866649
PubMed PMID	28866648
PubMed PMID	28866647
PubMed PMID	28866645
PubMed PMID	28855175
PubMed PMID	28855174
PubMed PMID	28855173
PubMed PMID	28855172
PubMed PMID	28847766
PubMed PMID	28835465
PubMed PMID	28835464
PubMed PMID	28835462
PubMed PMID	28830882
PubMed PMID	28830881
PubMed PMID	28823986
PubMed PMID	28822981
PubMed PMID	28821532
PubMed PMID	28818832
PubMed PMID	28818831
PubMed PMID	28814432
PubMed PMID	28814431
PubMed PMID	28814430
PubMed PMID	28814429
PubMed PMID	28814428
PubMed PMID	28801346
PubMed PMID	28801345
PubMed PMID	28798051
PubMed PMID	28798049
PubMed PMID	28794078
PubMed PMID	28794077
PubMed PMID	28790026
PubMed PMID	28780512
PubMed PMID	28780511
PubMed PMID	28768630
PubMed PMID	28765121
PubMed PMID	28760805
PubMed PMID	28754803
PubMed PMID	28754802
PubMed PMID	28754801
PubMed PMID	28733474
PubMed PMID	28733473
PubMed PMID	28710097
PubMed PMID	28710095
PubMed PMID	28705915
PubMed PMID	28698231
PubMed PMID	28684559
PubMed PMID	28684558
PubMed PMID	28684557
PubMed PMID	28684556
PubMed PMID	28663309
PubMed PMID	28663306
PubMed PMID	28637670
PubMed PMID	28630236
PubMed PMID	28611082
PubMed PMID	28611080
PubMed PMID	28606970
PubMed PMID	28606969
PubMed PMID	28606966
PubMed PMID	28606965
PubMed PMID	28606964
PubMed PMID	28606963
PubMed PMID	28606962
PubMed PMID	28606961
PubMed PMID	28600350
PubMed PMID	28584189
PubMed PMID	28584187
PubMed PMID	28584186
PubMed PMID	28546260
PubMed PMID	28536116
PubMed PMID	28533290
PubMed PMID	28522454
PubMed PMID	28522452
PubMed PMID	28522451
PubMed PMID	28507219
PubMed PMID	28501801
PubMed PMID	28501799
PubMed PMID	28487313
PubMed PMID	28483768
PubMed PMID	28483767
PubMed PMID	28478401
PubMed PMID	28478399
PubMed PMID	28473426
PubMed PMID	28473425
PubMed PMID	28473423
PubMed PMID	28468794
PubMed PMID	28468793
PubMed PMID	28455438
PubMed PMID	28450313
PubMed PMID	28450312
PubMed PMID	28442530
PubMed PMID	28432050
PubMed PMID	28416516
PubMed PMID	28400384
PubMed PMID	28391248
PubMed PMID	28389554
PubMed PMID	28389553
PubMed PMID	28389552
PubMed PMID	28385805
PubMed PMID	28385804
PubMed PMID	28356243
PubMed PMID	28347991
PubMed PMID	28341765
PubMed PMID	28336519
PubMed PMID	28330998
PubMed PMID	28314755
PubMed PMID	28314754
PubMed PMID	28314753
PubMed PMID	28298375
PubMed PMID	28298374
PubMed PMID	28288964
PubMed PMID	28283529
PubMed PMID	28283528
PubMed PMID	28283515
PubMed PMID	28283512
PubMed PMID	28264816
PubMed PMID	28254789
PubMed PMID	28219882
PubMed PMID	28213566
PubMed PMID	28213565
PubMed PMID	28213564
PubMed PMID	28213563
PubMed PMID	28209630
PubMed PMID	28209629
PubMed PMID	28188239
PubMed PMID	28183721
PubMed PMID	28179264
PubMed PMID	28153830
PubMed PMID	28153829
PubMed PMID	28153828
PubMed PMID	28143815
PubMed PMID	28137915
PubMed PMID	28137914
PubMed PMID	28130206
PubMed PMID	28122761
PubMed PMID	28122760
PubMed PMID	28119289
PubMed PMID	28093419
PubMed PMID	28093418
PubMed PMID	28093417
PubMed PMID	28087506
PubMed PMID	28087505
PubMed PMID	28076240
PubMed PMID	28073801
PubMed PMID	28073800
PubMed PMID	28069576
PubMed PMID	28062405
PubMed PMID	28062404
PubMed PMID	28052860
PubMed PMID	28043998
PubMed PMID	28039187
PubMed PMID	28039186
PubMed PMID	28031164
PubMed PMID	28007756
PubMed PMID	28007755
PubMed PMID	27998952
PubMed PMID	27993829
PubMed PMID	27993828
PubMed PMID	27991858
PubMed PMID	27979873
PubMed PMID	27974302
PubMed PMID	27974301
PubMed PMID	27965260
PubMed PMID	27965259
PubMed PMID	27965258
PubMed PMID	27965257
PubMed PMID	27941129
PubMed PMID	27941072
PubMed PMID	27934678
PubMed PMID	27927642
PubMed PMID	27927641
PubMed PMID	27919866
PubMed PMID	27913376
PubMed PMID	27903508
PubMed PMID	27903507
PubMed PMID	27899376
PubMed PMID	27899374
PubMed PMID	27899373
PubMed PMID	27899372
PubMed PMID	27895041
PubMed PMID	27895040
PubMed PMID	27888172
PubMed PMID	27884822
PubMed PMID	27884821
PubMed PMID	27856432
PubMed PMID	27836820
PubMed PMID	27821644
PubMed PMID	27811147
PubMed PMID	27689735
PubMed PMID	27802961
PubMed PMID	27799159
PubMed PMID	27797750
PubMed PMID	27797749
PubMed PMID	27793816
PubMed PMID	27789466
PubMed PMID	27789465
PubMed PMID	27707730
PubMed PMID	27707729
PubMed PMID	27697765
PubMed PMID	27672125
PubMed PMID	27672124
PubMed PMID	27658678
PubMed PMID	27651398
PubMed PMID	27624791
PubMed PMID	27621285
PubMed PMID	27613874
PubMed PMID	27613807
PubMed PMID	27604532
PubMed PMID	27597652
PubMed PMID	27590658
PubMed PMID	27582421
PubMed PMID	27566796
PubMed PMID	27558987
PubMed PMID	27553214
PubMed PMID	27553213
PubMed PMID	27551052
PubMed PMID	27543414
PubMed PMID	27515058
PubMed PMID	27515057
PubMed PMID	27502891
PubMed PMID	27493008
PubMed PMID	27489225
PubMed PMID	27481831
PubMed PMID	27481830
PubMed PMID	27474764
PubMed PMID	27474763
PubMed PMID	27466231
PubMed PMID	27461236
PubMed PMID	27457515
PubMed PMID	27457514
PubMed PMID	27457513
PubMed PMID	27457512
PubMed PMID	27457511
PubMed PMID	27457510
PubMed PMID	27432357
PubMed PMID	27432356
PubMed PMID	27432355
PubMed PMID	27405509
PubMed PMID	27381034
PubMed PMID	27377816
PubMed PMID	27377815
PubMed PMID	27358392
PubMed PMID	27343253
PubMed PMID	27338778
PubMed PMID	27338777
PubMed PMID	27338776
PubMed PMID	27323772
PubMed PMID	27323771
PubMed PMID	27311837
PubMed PMID	27307502
PubMed PMID	27307501
PubMed PMID	27296323
PubMed PMID	27296322
PubMed PMID	27296321
PubMed PMID	27283334
PubMed PMID	27283333
PubMed PMID	27283332
PubMed PMID	27283331
PubMed PMID	27269296
PubMed PMID	27269295
PubMed PMID	27269294
PubMed PMID	27261493
PubMed PMID	27245864
PubMed PMID	27217550
PubMed PMID	27193031
PubMed PMID	27190099
PubMed PMID	27190098
PubMed PMID	27190096
PubMed PMID	27169431
PubMed PMID	27165180
PubMed PMID	27165179
PubMed PMID	27165177
PubMed PMID	27165176
PubMed PMID	27150113
PubMed PMID	27147711
PubMed PMID	27147709
PubMed PMID	27147707
PubMed PMID	27130908
PubMed PMID	27125523
PubMed PMID	27125522
PubMed PMID	27125521
PubMed PMID	27117700
PubMed PMID	27117699
PubMed PMID	27117698
PubMed PMID	27113415
PubMed PMID	27113414
PubMed PMID	27098405
PubMed PMID	27098404
PubMed PMID	27094444
PubMed PMID	27091837
PubMed PMID	27091836
PubMed PMID	27088255
PubMed PMID	27084959
PubMed PMID	27084958
PubMed PMID	27069015
PubMed PMID	27037326
PubMed PMID	27034453
PubMed PMID	27026689
PubMed PMID	27016052
PubMed PMID	27013493
PubMed PMID	27009917
PubMed PMID	27009916
PubMed PMID	27002108
PubMed PMID	26984008
PubMed PMID	26984007
PubMed PMID	26984006
PubMed PMID	26979104
PubMed PMID	26965981
PubMed PMID	26964144
PubMed PMID	26964143
PubMed PMID	26961294
PubMed PMID	26933146
PubMed PMID	26929219
PubMed PMID	26920997
PubMed PMID	26916345
PubMed PMID	26916344
PubMed PMID	26912566
PubMed PMID	26912565
PubMed PMID	26905864
PubMed PMID	26903440
PubMed PMID	26888948
PubMed PMID	26882928
PubMed PMID	26882927
PubMed PMID	26881284
PubMed PMID	26865703
PubMed PMID	26865601
PubMed PMID	26865600
PubMed PMID	26865599
PubMed PMID	26857699
PubMed PMID	26857698
PubMed PMID	26851274
PubMed PMID	26847821
PubMed PMID	26835701
PubMed PMID	26835700
PubMed PMID	26823530
PubMed PMID	26819099
PubMed PMID	26802181
PubMed PMID	26802180
PubMed PMID	26797721
PubMed PMID	26792814
PubMed PMID	26792812
PubMed PMID	26787370
PubMed PMID	26783110
PubMed PMID	26783109
PubMed PMID	26768408
PubMed PMID	26768406
PubMed PMID	26764260
PubMed PMID	26757749
PubMed PMID	26757748
PubMed PMID	26757747
PubMed PMID	26755797
PubMed PMID	26742777
PubMed PMID	26733110
PubMed PMID	26715653
PubMed PMID	26698852
PubMed PMID	26698849
PubMed PMID	26698846
PubMed PMID	26698845
PubMed PMID	26698844
PubMed PMID	26698843
PubMed PMID	26681695
PubMed PMID	26672066
PubMed PMID	26672065
PubMed PMID	26672064
PubMed PMID	26660203
PubMed PMID	26659718
PubMed PMID	26659717
PubMed PMID	26644233
PubMed PMID	26644232
PubMed PMID	26621483
PubMed PMID	26621482
PubMed PMID	26613769
PubMed PMID	26613768
PubMed PMID	26613767
PubMed PMID	26613766
PubMed PMID	26612340
PubMed PMID	26612339
PubMed PMID	26612338
PubMed PMID	26612337
PubMed PMID	26590174
PubMed PMID	26585988
PubMed PMID	26582823
PubMed PMID	26567181
PubMed PMID	26567180
PubMed PMID	26567178
PubMed PMID	26555403
PubMed PMID	26546586
PubMed PMID	26543059
PubMed PMID	26530319
PubMed PMID	26511996
PubMed PMID	26493818
PubMed PMID	26493817
PubMed PMID	26493816
PubMed PMID	26493814
PubMed PMID	26489704
PubMed PMID	26489703
PubMed PMID	26483255
PubMed PMID	26483253
PubMed PMID	26470720
PubMed PMID	26467570
PubMed PMID	26462728
PubMed PMID	26458738
PubMed PMID	26458737
PubMed PMID	26452539
PubMed PMID	26452538
PubMed PMID	26452537
PubMed PMID	26452536
PubMed PMID	26443608
PubMed PMID	26443607
PubMed PMID	26438374
PubMed PMID	26420577
PubMed PMID	26403689
PubMed PMID	26395501
PubMed PMID	26395500
PubMed PMID	26386126
PubMed PMID	26386125
PubMed PMID	26376658
PubMed PMID	26374404
PubMed PMID	26371289
PubMed PMID	26362759
PubMed PMID	26362758
PubMed PMID	26359489
PubMed PMID	26359488
PubMed PMID	26359487
PubMed PMID	26359450
PubMed PMID	26359449
PubMed PMID	26353790
PubMed PMID	26353789
PubMed PMID	26350884
PubMed PMID	26342092
PubMed PMID	26338095
PubMed PMID	26338038
PubMed PMID	26338037
PubMed PMID	26338036
PubMed PMID	26338035
PubMed PMID	26324847
PubMed PMID	26324846
PubMed PMID	26324844
PubMed PMID	26318385
PubMed PMID	26318384
PubMed PMID	26314921
PubMed PMID	26311723
PubMed PMID	26293163
PubMed PMID	26290589
PubMed PMID	26290588
PubMed PMID	26290587
PubMed PMID	26286018
PubMed PMID	26286017
PubMed PMID	26286016
PubMed PMID	26275432
PubMed PMID	26275430
PubMed PMID	26275429
PubMed PMID	26269399
PubMed PMID	26269398
PubMed PMID	26269397
PubMed PMID	26253096
PubMed PMID	26253095
PubMed PMID	26248638
PubMed PMID	26248637
PubMed PMID	26248636
PubMed PMID	26245757
PubMed PMID	26245756
PubMed PMID	26245755
PubMed PMID	26245754
PubMed PMID	26245753
PubMed PMID	26242443
PubMed PMID	26238146
PubMed PMID	26232495
PubMed PMID	26223434
PubMed PMID	26209657
PubMed PMID	26183421
PubMed PMID	26174021
PubMed PMID	26162769
PubMed PMID	26160441
PubMed PMID	26150601
PubMed PMID	26141367
PubMed PMID	26139005
PubMed PMID	26130142
PubMed PMID	26116548
PubMed PMID	26113650
PubMed PMID	26109736
PubMed PMID	26103979
PubMed PMID	26091907
PubMed PMID	26091906
PubMed PMID	26088389
PubMed PMID	26085490
PubMed PMID	26063809
PubMed PMID	26056119
PubMed PMID	26048170
PubMed PMID	26038091
PubMed PMID	26038090
PubMed PMID	26034045
PubMed PMID	26034044
PubMed PMID	26025971
PubMed PMID	25995322
PubMed PMID	25990290
PubMed PMID	25990289
PubMed PMID	25990288
PubMed PMID	25985972
PubMed PMID	25985971
PubMed PMID	25979945
PubMed PMID	25977562
PubMed PMID	25977561
PubMed PMID	25972519
PubMed PMID	25969431
PubMed PMID	25969430
PubMed PMID	25956157
PubMed PMID	25948597
PubMed PMID	25948596
PubMed PMID	25926155
PubMed PMID	25923217
PubMed PMID	25923216
PubMed PMID	25911456
PubMed PMID	25906316
PubMed PMID	25902791
PubMed PMID	25902790
PubMed PMID	25902789
PubMed PMID	25902788
PubMed PMID	25873635
PubMed PMID	25873634
PubMed PMID	25862617
PubMed PMID	25858641
PubMed PMID	25858640
PubMed PMID	25854586
PubMed PMID	25854584
PubMed PMID	25837448
PubMed PMID	25834142
PubMed PMID	25817717
PubMed PMID	25814652
PubMed PMID	25795907
PubMed PMID	25795906
PubMed PMID	25757867
PubMed PMID	25755139
PubMed PMID	25749050
PubMed PMID	25739830
PubMed PMID	25739829
PubMed PMID	25735643
PubMed PMID	25735642
PubMed PMID	25732175
PubMed PMID	25732174
PubMed PMID	25714931
PubMed PMID	25710471
PubMed PMID	25710470
PubMed PMID	25691119
PubMed PMID	25688074
PubMed PMID	25688073
PubMed PMID	25667208
PubMed PMID	25667207
PubMed PMID	25667206
PubMed PMID	25667205
PubMed PMID	25660991
PubMed PMID	25656683
PubMed PMID	25653201
PubMed PMID	25649145
PubMed PMID	25649144
PubMed PMID	25646372
PubMed PMID	25646371
PubMed PMID	25646370
PubMed PMID	25637003
PubMed PMID	25637002
PubMed PMID	25637001
PubMed PMID	25630346
PubMed PMID	25628446
PubMed PMID	25609412
PubMed PMID	25603829
PubMed PMID	25596158
PubMed PMID	25596157
PubMed PMID	25589515
PubMed PMID	25589513
PubMed PMID	25589511
PubMed PMID	25587188
PubMed PMID	25575725
PubMed PMID	25573665
PubMed PMID	25561362
PubMed PMID	25561360
PubMed PMID	25550340
PubMed PMID	25550339
PubMed PMID	25550338
PubMed PMID	25550337
PubMed PMID	25550336
PubMed PMID	25520476
PubMed PMID	25512675
PubMed PMID	25498120
PubMed PMID	25498119
PubMed PMID	25488799
PubMed PMID	25480887
PubMed PMID	25475117
PubMed PMID	25475116
PubMed PMID	25475114
PubMed PMID	25471471
PubMed PMID	25467295
PubMed PMID	25467294
PubMed PMID	25452309
PubMed PMID	25452308
PubMed PMID	25433020
PubMed PMID	25431052
PubMed PMID	25416720
PubMed PMID	25414238
PubMed PMID	25398375
PubMed PMID	25398374
PubMed PMID	25387477
PubMed PMID	25384965
PubMed PMID	25378349
PubMed PMID	25371442
PubMed PMID	25367713
PubMed PMID	25362044
PubMed PMID	25362043
PubMed PMID	25362042
PubMed PMID	25359382
PubMed PMID	25355728
PubMed PMID	25351522
PubMed PMID	25351521
PubMed PMID	25344431
PubMed PMID	25342760
PubMed PMID	25342759
PubMed PMID	25277955
PubMed PMID	25274633
PubMed PMID	25269831
PubMed PMID	25269829
PubMed PMID	25265938
PubMed PMID	25265937
PubMed PMID	25261579
PubMed PMID	25261578
PubMed PMID	25261577
PubMed PMID	25261576
PubMed PMID	25261575
PubMed PMID	25261574
PubMed PMID	25261573
PubMed PMID	25261572
PubMed PMID	25204463
PubMed PMID	25193998
PubMed PMID	25187158
PubMed PMID	25187157
PubMed PMID	25180294
PubMed PMID	25180293
PubMed PMID	25180292
PubMed PMID	25169730
PubMed PMID	25169729
PubMed PMID	25169728
PubMed PMID	25165035
PubMed PMID	25165034
PubMed PMID	25165033
PubMed PMID	25165032
PubMed PMID	25143523
PubMed PMID	25143522
PubMed PMID	25139667
PubMed PMID	25135254
PubMed PMID	25135253
PubMed PMID	25125695
PubMed PMID	25115449
PubMed PMID	25115448
PubMed PMID	25115447
PubMed PMID	25114061
PubMed PMID	25114060
PubMed PMID	25114059
PubMed PMID	25114058
PubMed PMID	25107559
PubMed PMID	25104775
PubMed PMID	25091439
PubMed PMID	25074691
PubMed PMID	25074688
PubMed PMID	25063827
PubMed PMID	25057181
PubMed PMID	25057178
PubMed PMID	25053714
PubMed PMID	25038238
PubMed PMID	25028707
PubMed PMID	25015373
PubMed PMID	24981642
PubMed PMID	24972708
PubMed PMID	24962873
PubMed PMID	24962872
PubMed PMID	24962871
PubMed PMID	24951103
PubMed PMID	24942382
PubMed PMID	24942381
PubMed PMID	24938285
PubMed PMID	24936586
PubMed PMID	24936585
PubMed PMID	24928841
PubMed PMID	24928840
PubMed PMID	24925836
PubMed PMID	24919468
PubMed PMID	24919467
PubMed PMID	24915980
PubMed PMID	24914072
PubMed PMID	24914071
PubMed PMID	24906639
PubMed PMID	24906637
PubMed PMID	24906636
PubMed PMID	24872377
PubMed PMID	24864075
PubMed PMID	24854356
PubMed PMID	24854355
PubMed PMID	24854354
PubMed PMID	24845391
PubMed PMID	24845390
PubMed PMID	24845389
PubMed PMID	24845388
PubMed PMID	24842571
PubMed PMID	24834926
PubMed PMID	24834925
PubMed PMID	24833787
PubMed PMID	24833784
PubMed PMID	24833783
PubMed PMID	24827533
PubMed PMID	24827532
PubMed PMID	24818635
PubMed PMID	24818634
PubMed PMID	24818633
PubMed PMID	24817417
PubMed PMID	24817416
PubMed PMID	24817415
PubMed PMID	24812292
PubMed PMID	24812291
PubMed PMID	24812290
PubMed PMID	24812288
PubMed PMID	24812287
PubMed PMID	24812286
PubMed PMID	24812285
PubMed PMID	24796336
PubMed PMID	24796335
PubMed PMID	24794151
PubMed PMID	24794149
PubMed PMID	24790067
PubMed PMID	24788619
PubMed PMID	24782463
PubMed PMID	24764451
PubMed PMID	24748630
PubMed PMID	24748629
PubMed PMID	24743232
PubMed PMID	24739325
PubMed PMID	24737786
PubMed PMID	24733191
PubMed PMID	24728333
PubMed PMID	24728332
PubMed PMID	24728331
PubMed PMID	24728329
PubMed PMID	24718962
PubMed PMID	24718961
PubMed PMID	24718960
PubMed PMID	24718959
PubMed PMID	24713355
PubMed PMID	24709861
PubMed PMID	24709860
PubMed PMID	24706006
PubMed PMID	24699940
PubMed PMID	24699939
PubMed PMID	24695011
PubMed PMID	24695010
PubMed PMID	24695009
PubMed PMID	24692586
PubMed PMID	24692585
PubMed PMID	24692584
PubMed PMID	24685910
PubMed PMID	24685909
PubMed PMID	24675098
PubMed PMID	24671772
PubMed PMID	24671771
PubMed PMID	24667900
PubMed PMID	24665118
PubMed PMID	24665117
PubMed PMID	24665116
PubMed PMID	24665115
PubMed PMID	24665114
PubMed PMID	24665113
PubMed PMID	24665112
PubMed PMID	24658835
PubMed PMID	24658834
PubMed PMID	24651624
PubMed PMID	24651623
PubMed PMID	24651621
PubMed PMID	24651620
PubMed PMID	24651618
PubMed PMID	24641944
PubMed PMID	24641943
PubMed PMID	24641942
PubMed PMID	24641941
PubMed PMID	24641940
PubMed PMID	24625626
PubMed PMID	24625625
PubMed PMID	24618266
PubMed PMID	24618265
PubMed PMID	24618263
PubMed PMID	24618262
PubMed PMID	24618261
PubMed PMID	24615539
PubMed PMID	24608404
PubMed PMID	24608403
PubMed PMID	24608401
PubMed PMID	24595547
PubMed PMID	24590182
PubMed PMID	24590181
PubMed PMID	24573745
PubMed PMID	24570027
PubMed PMID	24570026
PubMed PMID	24567525
PubMed PMID	24567524
PubMed PMID	24562503
PubMed PMID	24553909
PubMed PMID	24553908
PubMed PMID	24550173
PubMed PMID	24550172
PubMed PMID	24550171
PubMed PMID	24550170
PubMed PMID	24550168
PubMed PMID	24534758
PubMed PMID	24534757
PubMed PMID	24534756
PubMed PMID	24532680
PubMed PMID	24532679
PubMed PMID	24532677
PubMed PMID	24532676
PubMed PMID	24525913
PubMed PMID	24525912
PubMed PMID	24525911
PubMed PMID	24525910
PubMed PMID	24525909
PubMed PMID	24521740
PubMed PMID	24521739
PubMed PMID	24521737
PubMed PMID	24519241
PubMed PMID	24515954
PubMed PMID	24482302
PubMed PMID	24482301
PubMed PMID	24473674
PubMed PMID	24473673
PubMed PMID	24464962
PubMed PMID	24458537
PubMed PMID	24451241
PubMed PMID	24451240
PubMed PMID	24448349
PubMed PMID	24448347
PubMed PMID	24448345
PubMed PMID	24448344
PubMed PMID	24445255
PubMed PMID	24445254
PubMed PMID	24445253
PubMed PMID	24443001
PubMed PMID	24442886
PubMed PMID	24442885
PubMed PMID	24442884
PubMed PMID	24442883
PubMed PMID	24442881
PubMed PMID	24442880
PubMed PMID	24442879
PubMed PMID	24431399
PubMed PMID	24431398
PubMed PMID	24431397
PubMed PMID	24431396
PubMed PMID	24431395
PubMed PMID	24431394
PubMed PMID	24431393
PubMed PMID	24431392
PubMed PMID	24431391
PubMed PMID	24431388
PubMed PMID	24419333
PubMed PMID	24412895
PubMed PMID	24406543
PubMed PMID	24401994
PubMed PMID	24399234
PubMed PMID	24399233
PubMed PMID	24399232
PubMed PMID	24399231
PubMed PMID	24395558
PubMed PMID	24395557
PubMed PMID	24395556
PubMed PMID	24395555
PubMed PMID	24395554
PubMed PMID	24389298
PubMed PMID	24389297
PubMed PMID	24389296
PubMed PMID	24389295
PubMed PMID	24389294
PubMed PMID	24389293
PubMed PMID	24385204
PubMed PMID	24385203
PubMed PMID	24385202
PubMed PMID	24385201
PubMed PMID	24368514
PubMed PMID	24363360
PubMed PMID	24363359
PubMed PMID	24356672
PubMed PMID	24351518
PubMed PMID	24351517
PubMed PMID	24351516
PubMed PMID	24347572
PubMed PMID	24347571
PubMed PMID	24347570
PubMed PMID	24347569
PubMed PMID	24347567
PubMed PMID	24344160
PubMed PMID	24336337
PubMed PMID	24336336
PubMed PMID	24336335
PubMed PMID	24336334
PubMed PMID	24336010
PubMed PMID	24336009
PubMed PMID	24335919
PubMed PMID	24326011
PubMed PMID	24326010
PubMed PMID	24326009
PubMed PMID	24326008
PubMed PMID	24326007
PubMed PMID	24326006
PubMed PMID	24323395
PubMed PMID	24323392
PubMed PMID	24306109
PubMed PMID	24300027
PubMed PMID	24297384
PubMed PMID	24297383
PubMed PMID	24297382
PubMed PMID	24297381
PubMed PMID	24297380
PubMed PMID	24297379
PubMed PMID	24297378
PubMed PMID	24297377
PubMed PMID	24297376
PubMed PMID	24297375
PubMed PMID	24291655
PubMed PMID	24291654
PubMed PMID	24288014
PubMed PMID	24288013
PubMed PMID	24288012
PubMed PMID	24285495
PubMed PMID	24285494
PubMed PMID	24285493
PubMed PMID	24285492
PubMed PMID	24285491
PubMed PMID	24285490
PubMed PMID	24276368
PubMed PMID	24276366
PubMed PMID	24265412
PubMed PMID	24265411
PubMed PMID	24257024
PubMed PMID	24257023
PubMed PMID	24255548
PubMed PMID	24255546
PubMed PMID	24255545
PubMed PMID	24255544
PubMed PMID	24249811
PubMed PMID	24249810
PubMed PMID	24249809
PubMed PMID	24243926
PubMed PMID	24243925
PubMed PMID	24225059
PubMed PMID	24161836
PubMed PMID	24152419
PubMed PMID	24130267
PubMed PMID	24130266
PubMed PMID	24130265
PubMed PMID	24126457
PubMed PMID	24126456
PubMed PMID	24121165
PubMed PMID	24114925
PubMed PMID	24107981
PubMed PMID	24107979
PubMed PMID	24106048
PubMed PMID	24095940
PubMed PMID	24095939
PubMed PMID	24095938
PubMed PMID	24095937
PubMed PMID	24095936
PubMed PMID	24095935
PubMed PMID	24092682
PubMed PMID	24092419
PubMed PMID	24092417
PubMed PMID	24092415
PubMed PMID	24081439
PubMed PMID	24078677
PubMed PMID	24078675
PubMed PMID	24072562
PubMed PMID	24067785
PubMed PMID	24064003
PubMed PMID	24064002
PubMed PMID	24047870
PubMed PMID	24047869
PubMed PMID	24026676
PubMed PMID	24026675
PubMed PMID	24013728
PubMed PMID	24013727
PubMed PMID	24013647
PubMed PMID	24013646
PubMed PMID	24001888
PubMed PMID	23999006
PubMed PMID	23989988
PubMed PMID	23989986
PubMed PMID	23982436
PubMed PMID	23979914
PubMed PMID	23968620
PubMed PMID	23965844
PubMed PMID	23962458
PubMed PMID	23962457
PubMed PMID	23962456
PubMed PMID	23962455
PubMed PMID	23960093
PubMed PMID	23956249
PubMed PMID	23956248
PubMed PMID	23956247
PubMed PMID	23956246
PubMed PMID	23946333
PubMed PMID	23942869
PubMed PMID	23942868
PubMed PMID	23940215
PubMed PMID	23940213
PubMed PMID	23940212
PubMed PMID	23940211
PubMed PMID	23933625
PubMed PMID	23928557
PubMed PMID	23926057
PubMed PMID	23926056
PubMed PMID	23921997
PubMed PMID	23921996
PubMed PMID	23921995
PubMed PMID	23921994
PubMed PMID	23921993
PubMed PMID	23918037
PubMed PMID	23918036
PubMed PMID	23918035
PubMed PMID	23912799
PubMed PMID	23912798
PubMed PMID	23908187
PubMed PMID	23904473
PubMed PMID	23904472
PubMed PMID	23904471
PubMed PMID	23904470
PubMed PMID	23897775
PubMed PMID	23897774
PubMed PMID	23897772
PubMed PMID	23897771
PubMed PMID	23897770
PubMed PMID	23897769
PubMed PMID	23897768
PubMed PMID	23897767
PubMed PMID	23894062
PubMed PMID	23894061
PubMed PMID	23887288
PubMed PMID	23887287
PubMed PMID	23887286
PubMed PMID	23887285
PubMed PMID	23881732
PubMed PMID	23873881
PubMed PMID	23873880
PubMed PMID	23873879
PubMed PMID	23873876
PubMed PMID	23873875
PubMed PMID	23873874
PubMed PMID	23868909
PubMed PMID	23864235
PubMed PMID	23852807
PubMed PMID	23852764
PubMed PMID	23852763
PubMed PMID	23852762
PubMed PMID	23852698
PubMed PMID	23852695
PubMed PMID	23852694
PubMed PMID	23852693
PubMed PMID	23852692
PubMed PMID	23852690
PubMed PMID	23842460
PubMed PMID	23838082
PubMed PMID	23831963
PubMed PMID	23813971
PubMed PMID	23771989
PubMed PMID	23765873
PubMed PMID	23761688
PubMed PMID	23749611
PubMed PMID	23749610
PubMed PMID	23749581
PubMed PMID	23744979
PubMed PMID	23744978
PubMed PMID	23744977
PubMed PMID	23740238
PubMed PMID	23740236
PubMed PMID	23740234
PubMed PMID	23740233
PubMed PMID	23740232
PubMed PMID	23740231
PubMed PMID	23740230
PubMed PMID	23740229
PubMed PMID	23740228
PubMed PMID	23740227
PubMed PMID	23740226
PubMed PMID	23727635
PubMed PMID	23727634
PubMed PMID	23727633
PubMed PMID	23723320
PubMed PMID	23723319
PubMed PMID	23723318
PubMed PMID	23723317
PubMed PMID	23723316
PubMed PMID	23716070
PubMed PMID	23716069
PubMed PMID	23716068
PubMed PMID	23716067
PubMed PMID	23716066
PubMed PMID	23709245
PubMed PMID	23709244
PubMed PMID	23698475
PubMed PMID	23696633
PubMed PMID	23696632
PubMed PMID	23696630
PubMed PMID	23687283
PubMed PMID	23687263
PubMed PMID	23687262
PubMed PMID	23687261
PubMed PMID	23687260
PubMed PMID	23687259
PubMed PMID	23667170
PubMed PMID	23666932
PubMed PMID	23666929
PubMed PMID	23666928
PubMed PMID	23661495
PubMed PMID	23661494
PubMed PMID	23661493
PubMed PMID	23661492
PubMed PMID	23661491
PubMed PMID	23644671
PubMed PMID	23644670
PubMed PMID	23644552
PubMed PMID	23644551
PubMed PMID	23644550
PubMed PMID	23644549
PubMed PMID	23636655
PubMed PMID	23636654
PubMed PMID	23632195
PubMed PMID	23625984
PubMed PMID	23625983
PubMed PMID	23625982
PubMed PMID	23625980
PubMed PMID	23625978
PubMed PMID	23625977
PubMed PMID	23625975
PubMed PMID	23619158
PubMed PMID	23619157
PubMed PMID	23619156
PubMed PMID	23613482
PubMed PMID	23606709
PubMed PMID	23606708
PubMed PMID	23606706
PubMed PMID	23606705
PubMed PMID	23606704
PubMed PMID	23606703
PubMed PMID	23606701
PubMed PMID	23606682
PubMed PMID	23599437
PubMed PMID	23599436
PubMed PMID	23599435
PubMed PMID	23595144
PubMed PMID	23595143
PubMed PMID	23595142
PubMed PMID	23592712
PubMed PMID	23592710
PubMed PMID	23585518
PubMed PMID	23576710
PubMed PMID	23572339
PubMed PMID	23572338
PubMed PMID	23562987
PubMed PMID	23562986
PubMed PMID	23553100
PubMed PMID	23532440
PubMed PMID	23532439
PubMed PMID	23532170
PubMed PMID	23524886
PubMed PMID	23520036
PubMed PMID	23520035
PubMed PMID	23520034
PubMed PMID	23515440
PubMed PMID	23511227
PubMed PMID	23511226
PubMed PMID	23511225
PubMed PMID	23505244
PubMed PMID	23505242
PubMed PMID	23505241
PubMed PMID	23505240
PubMed PMID	23505239
PubMed PMID	23505238
PubMed PMID	23505237
PubMed PMID	23505235
PubMed PMID	23505234
PubMed PMID	23505231
PubMed PMID	23505230
PubMed PMID	23505229
PubMed PMID	23505228
PubMed PMID	23486415
PubMed PMID	23486413
PubMed PMID	23486412
PubMed PMID	23482473
PubMed PMID	23475983
PubMed PMID	23475982
PubMed PMID	23475981
PubMed PMID	23467636
PubMed PMID	23463692
PubMed PMID	23463691
PubMed PMID	23463689
PubMed PMID	23444193
PubMed PMID	23436914
PubMed PMID	23434571
PubMed PMID	23434570
PubMed PMID	23434569
PubMed PMID	23434568
PubMed PMID	23434567
PubMed PMID	23434566
PubMed PMID	23426043
PubMed PMID	23426041
PubMed PMID	23422076
PubMed PMID	23417988
PubMed PMID	23417963
PubMed PMID	23413283
PubMed PMID	23413282
PubMed PMID	23396662
PubMed PMID	23396641
PubMed PMID	23393145
PubMed PMID	23393144
PubMed PMID	23385306
PubMed PMID	23380431
PubMed PMID	23378540
PubMed PMID	23361085
PubMed PMID	23361084
PubMed PMID	23355107
PubMed PMID	23355079
PubMed PMID	23355078
PubMed PMID	23355077
PubMed PMID	23349133
PubMed PMID	23349131
PubMed PMID	23349130
PubMed PMID	23349129
PubMed PMID	23349128
PubMed PMID	23345602
PubMed PMID	23345601
PubMed PMID	23345600
PubMed PMID	23345599
PubMed PMID	23345598
PubMed PMID	23345597
PubMed PMID	23345596
PubMed PMID	23334213
PubMed PMID	23334212
PubMed PMID	23334211
PubMed PMID	23328939
PubMed PMID	23322814
PubMed PMID	23316080
PubMed PMID	23313811
PubMed PMID	23313810
PubMed PMID	23313809
PubMed PMID	23313808
PubMed PMID	23303389
PubMed PMID	23300118
PubMed PMID	23300117
PubMed PMID	23291432
PubMed PMID	23291389
PubMed PMID	23291387
PubMed PMID	23291386
PubMed PMID	23291385
PubMed PMID	23291384
PubMed PMID	23268369
PubMed PMID	23268368
PubMed PMID	23268367
PubMed PMID	23268366
PubMed PMID	23268365
PubMed PMID	23264359
PubMed PMID	23264358
PubMed PMID	23264357
PubMed PMID	23264356
PubMed PMID	23264355
PubMed PMID	23264343
PubMed PMID	23264341
PubMed PMID	23264340
PubMed PMID	23264339
PubMed PMID	23264338
PubMed PMID	23264337
PubMed PMID	23256951
PubMed PMID	23253933
PubMed PMID	23253932
PubMed PMID	23253931
PubMed PMID	23253930
PubMed PMID	23253929
PubMed PMID	23253928
PubMed PMID	23253927
PubMed PMID	23253926
PubMed PMID	23253925
PubMed PMID	23253923
PubMed PMID	23253922
PubMed PMID	23253921
PubMed PMID	23253920
PubMed PMID	23253919
PubMed PMID	23253918
PubMed PMID	23253917
PubMed PMID	23253916
PubMed PMID	23253915
PubMed PMID	23253914
PubMed PMID	23243196
PubMed PMID	23234648
PubMed PMID	23234647
PubMed PMID	23233654
PubMed PMID	23223425
PubMed PMID	23223424
PubMed PMID	23223423
PubMed PMID	23223422
PubMed PMID	23223421
PubMed PMID	23223420
PubMed PMID	23212030
PubMed PMID	23196701
PubMed PMID	23178295
PubMed PMID	23178294
PubMed PMID	23178293
PubMed PMID	23178209
PubMed PMID	23178208
PubMed PMID	23178207
PubMed PMID	23178206
PubMed PMID	23172754
PubMed PMID	23172753
PubMed PMID	23172752
PubMed PMID	23172751
PubMed PMID	23172750
PubMed PMID	23172749
PubMed PMID	23172748
PubMed PMID	23172747
PubMed PMID	23161904
PubMed PMID	23161903
PubMed PMID	23161902
PubMed PMID	23161901
PubMed PMID	23161900
PubMed PMID	23161899
PubMed PMID	23155223
PubMed PMID	23155222
PubMed PMID	23155221
PubMed PMID	23148309
PubMed PMID	23148306
PubMed PMID	23148305
PubMed PMID	23144450
PubMed PMID	23144449
PubMed PMID	23144446
PubMed PMID	23144445
PubMed PMID	23139267
PubMed PMID	23139266
PubMed PMID	23139265
PubMed PMID	23136242
PubMed PMID	23136241
PubMed PMID	23117245
PubMed PMID	23117244
PubMed PMID	23117243
PubMed PMID	23117242
PubMed PMID	23117241
PubMed PMID	23104762
PubMed PMID	23104761
PubMed PMID	23100608
PubMed PMID	23100607
PubMed PMID	23100606
PubMed PMID	23087184
PubMed PMID	23087183
PubMed PMID	23087182
PubMed PMID	23087181
PubMed PMID	23087180
PubMed PMID	23087179
PubMed PMID	23087178
PubMed PMID	23065733
PubMed PMID	23065732
PubMed PMID	23065731
PubMed PMID	23060009
PubMed PMID	23041938
PubMed PMID	23041841
PubMed PMID	23041840
PubMed PMID	23041839
PubMed PMID	22993229
PubMed PMID	22993228
PubMed PMID	22993227
PubMed PMID	22993226
PubMed PMID	22984174
PubMed PMID	22984173
PubMed PMID	22984172
PubMed PMID	22984171
PubMed PMID	22984170
PubMed PMID	22984169
PubMed PMID	22975756
PubMed PMID	22975755
PubMed PMID	22975753
PubMed PMID	22968102
PubMed PMID	22966146
PubMed PMID	22962315
PubMed PMID	22962314
PubMed PMID	22956600
PubMed PMID	22956599
PubMed PMID	22956598
PubMed PMID	22956597
PubMed PMID	22956596
PubMed PMID	22956595
PubMed PMID	22952388
PubMed PMID	22945501
PubMed PMID	22945500
PubMed PMID	22945499
PubMed PMID	22941769
PubMed PMID	22941768
PubMed PMID	22941767
PubMed PMID	22941766
PubMed PMID	22930596
PubMed PMID	22918932
PubMed PMID	22915625
PubMed PMID	22915624
PubMed PMID	22915623
PubMed PMID	22915622
PubMed PMID	22915621
PubMed PMID	22915620
PubMed PMID	22915619
PubMed PMID	22915618
PubMed PMID	22915617
PubMed PMID	22915616
PubMed PMID	22915615
PubMed PMID	22904263
PubMed PMID	22904262
PubMed PMID	22904261
PubMed PMID	22904260
PubMed PMID	22904259
PubMed PMID	22904257
PubMed PMID	22896742
PubMed PMID	22896741
PubMed PMID	22896740
PubMed PMID	22896739
PubMed PMID	22893316
PubMed PMID	22893315
PubMed PMID	22887851
PubMed PMID	22887850
PubMed PMID	22887849
PubMed PMID	22887848
PubMed PMID	22887649
PubMed PMID	22875903
PubMed PMID	22872024
PubMed PMID	22872023
PubMed PMID	22872022
PubMed PMID	22863577
PubMed PMID	22863575
PubMed PMID	22858586
PubMed PMID	22851469
PubMed PMID	22851467
PubMed PMID	22843486
PubMed PMID	22833374
PubMed PMID	22833373
PubMed PMID	22833372
PubMed PMID	22820060
PubMed PMID	22814427
PubMed PMID	22798567
PubMed PMID	22798566
PubMed PMID	22798565
PubMed PMID	22791746
PubMed PMID	22791744
PubMed PMID	22772328
PubMed PMID	22772327
PubMed PMID	22772326
PubMed PMID	22764043
PubMed PMID	22764042
PubMed PMID	22764040
PubMed PMID	22759910
PubMed PMID	22753403
PubMed PMID	22753402
PubMed PMID	22753401
PubMed PMID	22753387
PubMed PMID	22753386
PubMed PMID	22753385
PubMed PMID	22753384
PubMed PMID	22753383
PubMed PMID	22739993
PubMed PMID	22739992
PubMed PMID	22739991
PubMed PMID	22739990
PubMed PMID	22736099
PubMed PMID	22736098
PubMed PMID	22736097
PubMed PMID	22736096
PubMed PMID	22736095
PubMed PMID	22736094
PubMed PMID	22736093
PubMed PMID	22736091
PubMed PMID	22736090
PubMed PMID	22736089
PubMed PMID	22736088
PubMed PMID	22736087
PubMed PMID	22736086
PubMed PMID	22736085
PubMed PMID	22730375
PubMed PMID	22730374
PubMed PMID	22730373
PubMed PMID	22730372
PubMed PMID	22730371
PubMed PMID	22730370
PubMed PMID	22730369
PubMed PMID	22730367
PubMed PMID	22730366
PubMed PMID	22730365
PubMed PMID	22696687
PubMed PMID	22696686
PubMed PMID	22689318
PubMed PMID	22689317
PubMed PMID	22689315
PubMed PMID	22679307
PubMed PMID	22679306
PubMed PMID	22679305
PubMed PMID	22679303
PubMed PMID	22679301
PubMed PMID	22679300
PubMed PMID	22679299
PubMed PMID	22679298
PubMed PMID	22661646
PubMed PMID	22661645
PubMed PMID	22661644
PubMed PMID	22661643
PubMed PMID	22648933
PubMed PMID	22615460
PubMed PMID	22615459
PubMed PMID	22615458
PubMed PMID	22615457
PubMed PMID	22615456
PubMed PMID	22610975
PubMed PMID	22596166
PubMed PMID	22589380
PubMed PMID	22589379
PubMed PMID	22589377
PubMed PMID	22589376
PubMed PMID	22589375
PubMed PMID	22589374
PubMed PMID	22589373
PubMed PMID	22586176
PubMed PMID	22586174
PubMed PMID	22586173
PubMed PMID	22586172
PubMed PMID	22586171
PubMed PMID	22586168
PubMed PMID	22586165
PubMed PMID	22586164
PubMed PMID	22586163
PubMed PMID	22586162
PubMed PMID	22586160
PubMed PMID	22586159
PubMed PMID	22586157
PubMed PMID	22580587
PubMed PMID	22580585
PubMed PMID	22580584
PubMed PMID	22580583
PubMed PMID	22580582
PubMed PMID	22580581
PubMed PMID	22580580
PubMed PMID	22563031
PubMed PMID	22563030
PubMed PMID	22563029
PubMed PMID	22563028
PubMed PMID	22563027
PubMed PMID	22563026
PubMed PMID	22562984
PubMed PMID	22562983
PubMed PMID	22562982
PubMed PMID	22562981
PubMed PMID	22562979
PubMed PMID	22562978
PubMed PMID	22562977
PubMed PMID	22562976
PubMed PMID	22562975
PubMed PMID	22562974
PubMed PMID	22562973
PubMed PMID	22562972
PubMed PMID	22550317
PubMed PMID	22550316
PubMed PMID	22550315
PubMed PMID	22550314
PubMed PMID	22534825
PubMed PMID	22532640
PubMed PMID	22532639
PubMed PMID	22532638
PubMed PMID	22532637
PubMed PMID	22532636
PubMed PMID	22532634
PubMed PMID	22532633
PubMed PMID	22532632
PubMed PMID	22532631
PubMed PMID	22532630
PubMed PMID	22532629
PubMed PMID	22532628
PubMed PMID	22523431
PubMed PMID	22523430
PubMed PMID	22523429
PubMed PMID	22523428
PubMed PMID	22523427
PubMed PMID	22523426
PubMed PMID	22510396
PubMed PMID	22504565
PubMed PMID	22504564
PubMed PMID	22504563
PubMed PMID	22504562
PubMed PMID	22504561
PubMed PMID	22504558
PubMed PMID	22492784
PubMed PMID	22492783
PubMed PMID	22492782
PubMed PMID	22492781
PubMed PMID	22492780
PubMed PMID	22492779
PubMed PMID	22473625
PubMed PMID	22460149
PubMed PMID	22460147
PubMed PMID	22460146
PubMed PMID	22460145
PubMed PMID	22460144
PubMed PMID	22460142
PubMed PMID	22460141
PubMed PMID	22460140
PubMed PMID	22460138
PubMed PMID	22460136
PubMed PMID	22459542
PubMed PMID	22459541
PubMed PMID	22454398
PubMed PMID	22440827
PubMed PMID	22440826
PubMed PMID	22440825
PubMed PMID	22440823
PubMed PMID	22440822
PubMed PMID	22440821
PubMed PMID	22440820
PubMed PMID	22440819
PubMed PMID	22425941
PubMed PMID	22419777
PubMed PMID	22419775
PubMed PMID	22419774
PubMed PMID	22419773
PubMed PMID	22402147
PubMed PMID	22402146
PubMed PMID	22402145
PubMed PMID	22402144
PubMed PMID	22402142
PubMed PMID	22402141
PubMed PMID	22402140
PubMed PMID	22402139
PubMed PMID	22388997
PubMed PMID	22388996
PubMed PMID	22387729
PubMed PMID	22387728
PubMed PMID	22377805
PubMed PMID	22377804
PubMed PMID	22368231
PubMed PMID	22355040
PubMed PMID	22355039
PubMed PMID	22355038
PubMed PMID	22337213
PubMed PMID	22328740
PubMed PMID	22328739
PubMed PMID	22328738
PubMed PMID	22328737
PubMed PMID	22323440
PubMed PMID	22312161
PubMed PMID	22312160
PubMed PMID	22307943
PubMed PMID	22307942
PubMed PMID	22307941
PubMed PMID	22302417
PubMed PMID	22302316
PubMed PMID	22294642
PubMed PMID	22294641
PubMed PMID	22294640
PubMed PMID	22294639
PubMed PMID	22294638
PubMed PMID	22294637
PubMed PMID	22294636
PubMed PMID	22294635
PubMed PMID	22294633
PubMed PMID	22294632
PubMed PMID	22294631
PubMed PMID	22294630
PubMed PMID	22294629
PubMed PMID	22294628
PubMed PMID	22294627
PubMed PMID	22294626
PubMed PMID	22294625
PubMed PMID	22294622
PubMed PMID	22275296
PubMed PMID	22267335
PubMed PMID	22267334
PubMed PMID	22267333
PubMed PMID	22267332
PubMed PMID	22267331
PubMed PMID	22267330
PubMed PMID	22267329
PubMed PMID	22267328
PubMed PMID	22267327
PubMed PMID	22258493
PubMed PMID	22258492
PubMed PMID	22258491
PubMed PMID	22258489
PubMed PMID	22258488
PubMed PMID	22258487
PubMed PMID	22258486
PubMed PMID	22258485
PubMed PMID	22258484
PubMed PMID	22258483
PubMed PMID	22258482
PubMed PMID	22247218
PubMed PMID	22241902
PubMed PMID	22241901
PubMed PMID	22241900
PubMed PMID	22233602
PubMed PMID	22233601
PubMed PMID	22228484
PubMed PMID	22219138
PubMed PMID	22219137
PubMed PMID	22210852
PubMed PMID	22203687
PubMed PMID	22186711
PubMed PMID	22186710
PubMed PMID	22186709
PubMed PMID	22172492
PubMed PMID	22172491
PubMed PMID	22156725
PubMed PMID	22135412
PubMed PMID	22128084
PubMed PMID	22128083
PubMed PMID	22128082
PubMed PMID	22128081
PubMed PMID	22128080
PubMed PMID	22128079
PubMed PMID	22128078
PubMed PMID	22128077
PubMed PMID	22128076
PubMed PMID	22128075
PubMed PMID	22121136
PubMed PMID	22121134
PubMed PMID	22121133
PubMed PMID	22121132
PubMed PMID	22121131
PubMed PMID	22121130
PubMed PMID	22121129
PubMed PMID	22121128
PubMed PMID	22121127
PubMed PMID	22121126
PubMed PMID	22110124
PubMed PMID	22110122
PubMed PMID	22088620
PubMed PMID	22085793
PubMed PMID	22084395
PubMed PMID	22084394
PubMed PMID	22084393
PubMed PMID	22084392
PubMed PMID	22084391
PubMed PMID	22072017
PubMed PMID	22072016
PubMed PMID	22072015
PubMed PMID	22072014
PubMed PMID	22072013
PubMed PMID	22067198
PubMed PMID	22039170
PubMed PMID	22039168
PubMed PMID	22039167
PubMed PMID	22039166
PubMed PMID	22039165
PubMed PMID	22039164
PubMed PMID	22021897
PubMed PMID	22021896
PubMed PMID	22021865
PubMed PMID	22021864
PubMed PMID	22021863
PubMed PMID	22012970
PubMed PMID	22012969
PubMed PMID	21998122
PubMed PMID	21998121
PubMed PMID	21998120
PubMed PMID	21998119
PubMed PMID	21998118
PubMed PMID	21998117
PubMed PMID	21998116
PubMed PMID	21998115
PubMed PMID	21998114
PubMed PMID	21998113
PubMed PMID	21994234
PubMed PMID	21994233
PubMed PMID	21989544
PubMed PMID	21989543
PubMed PMID	21989542
PubMed PMID	21989541
PubMed PMID	21989540
PubMed PMID	21989539
PubMed PMID	21989538
PubMed PMID	21979003
PubMed PMID	21979002
PubMed PMID	21979001
PubMed PMID	21979000
PubMed PMID	21978999
PubMed PMID	21978998
PubMed PMID	21972243
PubMed PMID	21972242
PubMed PMID	21972241
PubMed PMID	21960560
PubMed PMID	21953349
PubMed PMID	21953348
PubMed PMID	21953347
PubMed PMID	21953346
PubMed PMID	21953345
PubMed PMID	21953344
PubMed PMID	21953343
PubMed PMID	21953342
PubMed PMID	21953341
PubMed PMID	21953339
PubMed PMID	21953338
PubMed PMID	21953337
PubMed PMID	21953336
PubMed PMID	21953335
PubMed PMID	21953334
PubMed PMID	21949008
PubMed PMID	21949007
PubMed PMID	21930734
PubMed PMID	21926189
PubMed PMID	21926188
PubMed PMID	21926187
PubMed PMID	21926186
PubMed PMID	21926185
PubMed PMID	21917827
PubMed PMID	21917826
PubMed PMID	21917825
PubMed PMID	21917824
PubMed PMID	21917823
PubMed PMID	21917822
PubMed PMID	21914629
PubMed PMID	21914628
PubMed PMID	21914627
PubMed PMID	21914626
PubMed PMID	21914625
PubMed PMID	21914624
PubMed PMID	21908880
PubMed PMID	21908454
PubMed PMID	21908452
PubMed PMID	21900287
PubMed PMID	21900285
PubMed PMID	21900284
PubMed PMID	21900283
PubMed PMID	21900282
PubMed PMID	21893583
PubMed PMID	21893582
PubMed PMID	21885875
PubMed PMID	21875874
PubMed PMID	21875873
PubMed PMID	21875872
PubMed PMID	21873690
PubMed PMID	21873689
PubMed PMID	21873688
PubMed PMID	21873334
PubMed PMID	21873333
PubMed PMID	21873332
PubMed PMID	21873331
PubMed PMID	21859696
PubMed PMID	21859694
PubMed PMID	21859693
PubMed PMID	21859692
PubMed PMID	21859691
PubMed PMID	21859690
PubMed PMID	21859689
PubMed PMID	21859687
PubMed PMID	21859686
PubMed PMID	21859685
PubMed PMID	21859684
PubMed PMID	21857027
PubMed PMID	21857026
PubMed PMID	21852254
PubMed PMID	21852252
PubMed PMID	21821868
PubMed PMID	21821867
PubMed PMID	21821866
PubMed PMID	21821865
PubMed PMID	21821622
PubMed PMID	21821621
PubMed PMID	21821620
PubMed PMID	21813548
PubMed PMID	21813547
PubMed PMID	21810840
PubMed PMID	21804100
PubMed PMID	21804099
PubMed PMID	21803753
PubMed PMID	21803752
PubMed PMID	21803751
PubMed PMID	21803750
PubMed PMID	21803749
PubMed PMID	21803747
PubMed PMID	21798884
PubMed PMID	21798883
PubMed PMID	21791454
PubMed PMID	21791453
PubMed PMID	21791452
PubMed PMID	21791450
PubMed PMID	21791449
PubMed PMID	21791448
PubMed PMID	21784730
PubMed PMID	21784729
PubMed PMID	21784728
PubMed PMID	21784727
PubMed PMID	21784726
PubMed PMID	21784725
PubMed PMID	21784724
PubMed PMID	21784723
PubMed PMID	21784722
PubMed PMID	21765168
PubMed PMID	21742641
PubMed PMID	21742640
PubMed PMID	21742639
PubMed PMID	21742638
PubMed PMID	21742637
PubMed PMID	21727237
PubMed PMID	21719446
PubMed PMID	21719445
PubMed PMID	21715359
PubMed PMID	21708910
PubMed PMID	21685110
PubMed PMID	21670089
PubMed PMID	21670088
PubMed PMID	21666230
PubMed PMID	21646417
PubMed PMID	21646416
PubMed PMID	21628308
PubMed PMID	21628307
PubMed PMID	21628306
PubMed PMID	21623003
PubMed PMID	21623002
PubMed PMID	21623001
PubMed PMID	21623000
PubMed PMID	21622970
PubMed PMID	21622969
PubMed PMID	21622968
PubMed PMID	21622776
PubMed PMID	21622775
PubMed PMID	21622774
PubMed PMID	21622773
PubMed PMID	21622772
PubMed PMID	21622771
PubMed PMID	21622769
PubMed PMID	21622766
PubMed PMID	21622765
PubMed PMID	21616914
PubMed PMID	21616913
PubMed PMID	21613312
PubMed PMID	21613311
PubMed PMID	21613310
PubMed PMID	21613309
PubMed PMID	21613308
PubMed PMID	21602271
PubMed PMID	21593004
PubMed PMID	21586442
PubMed PMID	21586441
PubMed PMID	21586440
PubMed PMID	21586439
PubMed PMID	21586438
PubMed PMID	21571735
PubMed PMID	21571734
PubMed PMID	21571733
PubMed PMID	21571731
PubMed PMID	21565898
PubMed PMID	21558294
PubMed PMID	21555325
PubMed PMID	21551512
PubMed PMID	21551511
PubMed PMID	21551510
PubMed PMID	21551509
PubMed PMID	21551508
PubMed PMID	21551507
PubMed PMID	21551506
PubMed PMID	21551505
PubMed PMID	21540204
PubMed PMID	21540203
PubMed PMID	21540202
PubMed PMID	21540201
PubMed PMID	21540200
PubMed PMID	21540199
PubMed PMID	21540198
PubMed PMID	21518724
PubMed PMID	21515916
PubMed PMID	21515915
PubMed PMID	21515604
PubMed PMID	21515603
PubMed PMID	21515602
PubMed PMID	21515601
PubMed PMID	21515600
PubMed PMID	21482536
PubMed PMID	21478190
PubMed PMID	21478189
PubMed PMID	21474488
PubMed PMID	21474486
PubMed PMID	21474485
PubMed PMID	21474484
PubMed PMID	21474483
PubMed PMID	21470970
PubMed PMID	21450750
PubMed PMID	21450749
PubMed PMID	21444302
PubMed PMID	21436160
PubMed PMID	21415053
PubMed PMID	21415052
PubMed PMID	21415051
PubMed PMID	21415050
PubMed PMID	21406459
PubMed PMID	21406458
PubMed PMID	21406456
PubMed PMID	21406455
PubMed PMID	21402564
PubMed PMID	21402563
PubMed PMID	21398333
PubMed PMID	21398332
PubMed PMID	21398331
PubMed PMID	21398330
PubMed PMID	21389044
PubMed PMID	21389043
PubMed PMID	21378406
PubMed PMID	21378405
PubMed PMID	21378404
PubMed PMID	21378403
PubMed PMID	21378402
PubMed PMID	21372194
PubMed PMID	21372193
PubMed PMID	21367762
PubMed PMID	21367761
PubMed PMID	21367760
PubMed PMID	21367759
PubMed PMID	21362710
PubMed PMID	21362709
PubMed PMID	21349879
PubMed PMID	21339229
PubMed PMID	21339228
PubMed PMID	21339227
PubMed PMID	21339225
PubMed PMID	21339224
PubMed PMID	21339223
PubMed PMID	21339222
PubMed PMID	21339221
PubMed PMID	21339220
PubMed PMID	21339219
PubMed PMID	21339218
PubMed PMID	21339217
PubMed PMID	21339215
PubMed PMID	21339214
PubMed PMID	21339213
PubMed PMID	21339212
PubMed PMID	21339211
PubMed PMID	21345816
PubMed PMID	21345815
PubMed PMID	21345813
PubMed PMID	21342917
PubMed PMID	21342916
PubMed PMID	21342915
PubMed PMID	21330639
PubMed PMID	21321002
PubMed PMID	21317434
PubMed PMID	21292833
PubMed PMID	21288961
PubMed PMID	21288960
PubMed PMID	21288959
PubMed PMID	21285118
PubMed PMID	21285117
PubMed PMID	21285116
PubMed PMID	21285115
PubMed PMID	21285114
PubMed PMID	21257615
PubMed PMID	21257614
PubMed PMID	21242236
PubMed PMID	21242235
PubMed PMID	21242234
PubMed PMID	21242233
PubMed PMID	21242232
PubMed PMID	21216819
PubMed PMID	21216818
PubMed PMID	21216817
PubMed PMID	21216816
PubMed PMID	21216815
PubMed PMID	21216814
PubMed PMID	21216812
PubMed PMID	21187298
PubMed PMID	21187297
PubMed PMID	21187296
PubMed PMID	21187295
PubMed PMID	21187294
PubMed PMID	21187293
PubMed PMID	21177297
PubMed PMID	21177296
PubMed PMID	21177295
PubMed PMID	21177294
PubMed PMID	21177293
PubMed PMID	21177292
PubMed PMID	21177291
PubMed PMID	21177290
PubMed PMID	21173018
PubMed PMID	21173017
PubMed PMID	21173016
PubMed PMID	21173014
PubMed PMID	21173013
PubMed PMID	21173012
PubMed PMID	21156761
PubMed PMID	21149499
PubMed PMID	21149498
PubMed PMID	21149497
PubMed PMID	21149496
PubMed PMID	21149495
PubMed PMID	21131649
PubMed PMID	21131648
PubMed PMID	21131647
PubMed PMID	21131646
PubMed PMID	21131644
PubMed PMID	21131643
PubMed PMID	21115552
PubMed PMID	21115551
PubMed PMID	21115550
PubMed PMID	21109521
PubMed PMID	21109520
PubMed PMID	21109519
PubMed PMID	21109518
PubMed PMID	21109517
PubMed PMID	21109516
PubMed PMID	21109515
PubMed PMID	21109514
PubMed PMID	21109513
PubMed PMID	21097803
PubMed PMID	21097802
PubMed PMID	21097801
PubMed PMID	21097800
PubMed PMID	21097799
PubMed PMID	21097657
PubMed PMID	21081531
PubMed PMID	21081530
PubMed PMID	21081529
PubMed PMID	21081528
PubMed PMID	21081527
PubMed PMID	21081526
PubMed PMID	21081525
PubMed PMID	21081524
PubMed PMID	21081523
PubMed PMID	21068104
PubMed PMID	21068103
PubMed PMID	21068102
PubMed PMID	21068101
PubMed PMID	21068099
PubMed PMID	21068098
PubMed PMID	21068096
PubMed PMID	21068095
PubMed PMID	21068094
PubMed PMID	21068093
PubMed PMID	21068092
PubMed PMID	21068091
PubMed PMID	21068090
PubMed PMID	21068089
PubMed PMID	21062853
PubMed PMID	21062852
PubMed PMID	21062851
PubMed PMID	21062850
PubMed PMID	20980705
PubMed PMID	20980704
PubMed PMID	20980703
PubMed PMID	20980288
PubMed PMID	20980287
PubMed PMID	20980286
PubMed PMID	20980284
PubMed PMID	20980283
PubMed PMID	20980282
PubMed PMID	20971718
PubMed PMID	20971717
PubMed PMID	20959327
PubMed PMID	20959326
PubMed PMID	20937672
PubMed PMID	20937671
PubMed PMID	20881011
PubMed PMID	20876592
PubMed PMID	20876591
PubMed PMID	20870808
PubMed PMID	20870807
PubMed PMID	20858623
PubMed PMID	20858621
PubMed PMID	20833738
PubMed PMID	20833737
PubMed PMID	20833736
PubMed PMID	20829200
PubMed PMID	20829199
PubMed PMID	20810395
PubMed PMID	20810393
PubMed PMID	20805298
PubMed PMID	20805297
PubMed PMID	20805296
PubMed PMID	20805295
PubMed PMID	20805294
PubMed PMID	20736393
PubMed PMID	20736392
PubMed PMID	20736390
PubMed PMID	20724312
PubMed PMID	20724311
PubMed PMID	20724310
PubMed PMID	20724309
PubMed PMID	20705637
PubMed PMID	20705636
PubMed PMID	20705635
PubMed PMID	20705634
PubMed PMID	20699243
PubMed PMID	20699242
PubMed PMID	20699241
PubMed PMID	20699236
PubMed PMID	20699234
PubMed PMID	20693274
PubMed PMID	20693273
PubMed PMID	20693272
PubMed PMID	20693271
PubMed PMID	20693270
PubMed PMID	20679476
PubMed PMID	20679475
PubMed PMID	20679474
PubMed PMID	20679473
PubMed PMID	20650877
PubMed PMID	20650876
PubMed PMID	20647273
PubMed PMID	20643765
PubMed PMID	20643763
PubMed PMID	20643762
PubMed PMID	20627946
PubMed PMID	20610445
PubMed PMID	20610444
PubMed PMID	20610443
PubMed PMID	20610442
PubMed PMID	20603497
PubMed PMID	20584807
PubMed PMID	20584806
PubMed PMID	20581016
PubMed PMID	20581015
PubMed PMID	20570839
PubMed PMID	20570838
PubMed PMID	20570837
PubMed PMID	20570836
PubMed PMID	20570835
PubMed PMID	20570834
PubMed PMID	20570833
PubMed PMID	20566619
PubMed PMID	20551157
PubMed PMID	20551156
PubMed PMID	20551155
PubMed PMID	20551154
PubMed PMID	20551153
PubMed PMID	20542964
PubMed PMID	20542963
PubMed PMID	20542961
PubMed PMID	20525847
PubMed PMID	20525846
PubMed PMID	20525845
PubMed PMID	20525844
PubMed PMID	20525843
PubMed PMID	20525842
PubMed PMID	20525840
PubMed PMID	20525839
PubMed PMID	20525838
PubMed PMID	20525836
PubMed PMID	20525835
PubMed PMID	20511617
PubMed PMID	20511616
PubMed PMID	20511615
PubMed PMID	20511614
PubMed PMID	20511613
PubMed PMID	20511612
PubMed PMID	20511611
PubMed PMID	20511610
PubMed PMID	20511609
PubMed PMID	20511608
PubMed PMID	20511607
PubMed PMID	20511606
PubMed PMID	20498218
PubMed PMID	20498217
PubMed PMID	20498216
PubMed PMID	20498215
PubMed PMID	20498214
PubMed PMID	20498213
PubMed PMID	20498212
PubMed PMID	20498211
PubMed PMID	20498210
PubMed PMID	20498209
PubMed PMID	20498208
PubMed PMID	20498207
PubMed PMID	20498206
PubMed PMID	20498205
PubMed PMID	20498204
PubMed PMID	20498203
PubMed PMID	20498202
PubMed PMID	20498201
PubMed PMID	20498200
PubMed PMID	20498199
PubMed PMID	20498198
PubMed PMID	20498197
PubMed PMID	20488885
PubMed PMID	20472600
PubMed PMID	20472599
PubMed PMID	20472598
PubMed PMID	20472597
PubMed PMID	20472596
PubMed PMID	20472595
PubMed PMID	20472593
PubMed PMID	20472592
PubMed PMID	20472591
PubMed PMID	20472590
PubMed PMID	20472589
PubMed PMID	20472588
PubMed PMID	20472586
PubMed PMID	20472585
PubMed PMID	20448291
PubMed PMID	20448290
PubMed PMID	20448289
PubMed PMID	20448288
PubMed PMID	20448287
PubMed PMID	20448286
PubMed PMID	20448285
PubMed PMID	20448284
PubMed PMID	20448283
PubMed PMID	20448282
PubMed PMID	20448280
PubMed PMID	20447957
PubMed PMID	20447955
PubMed PMID	20447954
PubMed PMID	20447953
PubMed PMID	20447951
PubMed PMID	20447950
PubMed PMID	20444757
PubMed PMID	20444756
PubMed PMID	20444755
PubMed PMID	20444754
PubMed PMID	20444753
PubMed PMID	20444751
PubMed PMID	20444750
PubMed PMID	20444749
PubMed PMID	20439295
PubMed PMID	20439294
PubMed PMID	20439293
PubMed PMID	20439292
PubMed PMID	20439291
PubMed PMID	20439290
PubMed PMID	20439289
PubMed PMID	20439288
PubMed PMID	20439287
PubMed PMID	20424002
PubMed PMID	20421345
PubMed PMID	20421344
PubMed PMID	20421343
PubMed PMID	20413568
PubMed PMID	20410070
PubMed PMID	20410069
PubMed PMID	20410068
PubMed PMID	20388742
PubMed PMID	20388738
PubMed PMID	20378913
PubMed PMID	20375121
PubMed PMID	20375120
PubMed PMID	20360136
PubMed PMID	20299352
PubMed PMID	20237125
PubMed PMID	20237123
PubMed PMID	20233754
PubMed PMID	20233753
PubMed PMID	20223839
PubMed PMID	20223838
PubMed PMID	20215140
PubMed PMID	20124360
PubMed PMID	20124359
PubMed PMID	20124358
PubMed PMID	20107031
PubMed PMID	19995756
PubMed PMID	19995755
PubMed PMID	19995754
PubMed PMID	19995753
PubMed PMID	19995752
PubMed PMID	19995751
PubMed PMID	19995750
PubMed PMID	19995749
PubMed PMID	19995748
PubMed PMID	19995747
PubMed PMID	19995746
PubMed PMID	19995745
PubMed PMID	19995744
PubMed PMID	19995743
PubMed PMID	19995742
PubMed PMID	19995741
PubMed PMID	20007621
PubMed PMID	20007620
PubMed PMID	19966090
PubMed PMID	19966089
PubMed PMID	19948521
PubMed PMID	19939855
PubMed PMID	19934107
PubMed PMID	19934106
PubMed PMID	19934105
PubMed PMID	19934104
PubMed PMID	19933746
PubMed PMID	19933745
PubMed PMID	19933744
PubMed PMID	19919944
PubMed PMID	19919943
PubMed PMID	19914905
PubMed PMID	19914903
PubMed PMID	19910301
PubMed PMID	19910299
PubMed PMID	19900936
PubMed PMID	19892750
PubMed PMID	19858538
PubMed PMID	19854717
PubMed PMID	19854716
PubMed PMID	19854715
PubMed PMID	19854713
PubMed PMID	19854711
PubMed PMID	19854710
PubMed PMID	19854709
PubMed PMID	19854708
PubMed PMID	19854706
PubMed PMID	19854705
PubMed PMID	19846407
PubMed PMID	19828563
PubMed PMID	19825849
PubMed PMID	19825848
PubMed PMID	19822711
PubMed PMID	19815934
PubMed PMID	19815495
PubMed PMID	19815494
PubMed PMID	19778914
PubMed PMID	19778913
PubMed PMID	19778912
PubMed PMID	19773290
PubMed PMID	19773289
PubMed PMID	19773288
PubMed PMID	19773287
PubMed PMID	19762366
PubMed PMID	19762365
PubMed PMID	19762364
PubMed PMID	19762363
PubMed PMID	19762361
PubMed PMID	19762360
PubMed PMID	19762359
PubMed PMID	19740906
PubMed PMID	19740905
PubMed PMID	19740904
PubMed PMID	19740903
PubMed PMID	19740900
PubMed PMID	19734133
PubMed PMID	19734132
PubMed PMID	19734131
PubMed PMID	19723618
PubMed PMID	19723617
PubMed PMID	19717399
PubMed PMID	19717398
PubMed PMID	19717397
PubMed PMID	19713205
PubMed PMID	19713204
PubMed PMID	19706618
PubMed PMID	19700393
PubMed PMID	19687018
PubMed PMID	19684014
PubMed PMID	19674983
PubMed PMID	19674980
PubMed PMID	19674979
PubMed PMID	19666937
PubMed PMID	19648126
PubMed PMID	19643760
PubMed PMID	19643759
PubMed PMID	19640854
PubMed PMID	19640853
PubMed PMID	19635719
PubMed PMID	19635718
PubMed PMID	19628821
PubMed PMID	19628820
PubMed PMID	19596693
PubMed PMID	19596692
PubMed PMID	19596691
PubMed PMID	19592386
PubMed PMID	19587388
PubMed PMID	19581281
PubMed PMID	19581280
PubMed PMID	19581279
PubMed PMID	19581278
PubMed PMID	19574233
PubMed PMID	19561361
PubMed PMID	19556211
PubMed PMID	19556210
PubMed PMID	19549618
PubMed PMID	19546097
PubMed PMID	19528034
PubMed PMID	19525406
PubMed PMID	19508966
PubMed PMID	19497915
PubMed PMID	19487215
PubMed PMID	19473996
PubMed PMID	19470527
PubMed PMID	19470526
PubMed PMID	19465402
PubMed PMID	19460761
PubMed PMID	19454405
PubMed PMID	19454404
PubMed PMID	19451137
PubMed PMID	19451136
PubMed PMID	19447827
PubMed PMID	19443463
PubMed PMID	19439430
PubMed PMID	19439429
PubMed PMID	19435720
PubMed PMID	19435719
PubMed PMID	19433414
PubMed PMID	19433412
PubMed PMID	19433411
PubMed PMID	19433410
PubMed PMID	19433409
PubMed PMID	19416802
PubMed PMID	19416801
PubMed PMID	19414429
PubMed PMID	19406733
PubMed PMID	19403516
PubMed PMID	19401279
PubMed PMID	19389716
PubMed PMID	19386610
PubMed PMID	19366996
PubMed PMID	19366893
PubMed PMID	19364730
PubMed PMID	19364729
PubMed PMID	19364728
PubMed PMID	19363023
PubMed PMID	19363022
PubMed PMID	19359262
PubMed PMID	19359261
PubMed PMID	19359260
PubMed PMID	19357114
PubMed PMID	19357113
PubMed PMID	19351626
PubMed PMID	19351624
PubMed PMID	19346220
PubMed PMID	19346219
PubMed PMID	19336421
PubMed PMID	19336420
PubMed PMID	19329424
PubMed PMID	19304568
PubMed PMID	19304567
PubMed PMID	19297346
PubMed PMID	19297345
PubMed PMID	19297344
PubMed PMID	19293162
PubMed PMID	19293161
PubMed PMID	19293160
PubMed PMID	19289384
PubMed PMID	19289383
PubMed PMID	19289382
PubMed PMID	19286905
PubMed PMID	19282311
PubMed PMID	19282310
PubMed PMID	19282309
PubMed PMID	19282308
PubMed PMID	19282307
PubMed PMID	19279017
PubMed PMID	19279016
PubMed PMID	19279015
PubMed PMID	19254903
PubMed PMID	19224904
PubMed PMID	19224903
PubMed PMID	19221399
PubMed PMID	19221398
PubMed PMID	19221115
PubMed PMID	19213747
PubMed PMID	19213746
PubMed PMID	19213744
PubMed PMID	19204015
PubMed PMID	19204014
PubMed PMID	19196728
PubMed PMID	19196727
PubMed PMID	19196726
PubMed PMID	19193659
PubMed PMID	19188194
PubMed PMID	19176545
PubMed PMID	19174392
PubMed PMID	19158116
PubMed PMID	19158115
PubMed PMID	19158114
PubMed PMID	19158113
PubMed PMID	19155235
PubMed PMID	19155234
PubMed PMID	19155233
PubMed PMID	19153104
PubMed PMID	19153103
PubMed PMID	19151010
PubMed PMID	19147619
PubMed PMID	19147618
PubMed PMID	19147617
PubMed PMID	19147616
PubMed PMID	19147615
PubMed PMID	19147614
PubMed PMID	19147613
PubMed PMID	19147612
PubMed PMID	19147611
PubMed PMID	19139203
PubMed PMID	19126561
PubMed PMID	19126560
PubMed PMID	19126559
PubMed PMID	19124525
PubMed PMID	19124524
PubMed PMID	19103637
PubMed PMID	19103636
PubMed PMID	19103635
PubMed PMID	19103634
PubMed PMID	19103633
PubMed PMID	19103632
PubMed PMID	19095696
PubMed PMID	19074913
PubMed PMID	19074912
PubMed PMID	19074911
PubMed PMID	19074177
PubMed PMID	19022824
PubMed PMID	19022823
PubMed PMID	19022822
PubMed PMID	19022821
PubMed PMID	19022820
PubMed PMID	19022819
PubMed PMID	19022818
PubMed PMID	19022817
PubMed PMID	19022816
PubMed PMID	19022815
PubMed PMID	19022814
PubMed PMID	19022813
PubMed PMID	19022812
PubMed PMID	19022811
PubMed PMID	19022810
PubMed PMID	19022809
PubMed PMID	19066180
PubMed PMID	19066179
PubMed PMID	19066178
PubMed PMID	19066177
PubMed PMID	19066176
PubMed PMID	19066175
PubMed PMID	19060003
PubMed PMID	19060002
PubMed PMID	19060001
PubMed PMID	19054830
PubMed PMID	19054829
PubMed PMID	19054828
PubMed PMID	19054827
PubMed PMID	19054826
PubMed PMID	19054825
PubMed PMID	19054824
PubMed PMID	19054823
PubMed PMID	19054822
PubMed PMID	19054821
PubMed PMID	19054820
PubMed PMID	19054819
PubMed PMID	19054818
PubMed PMID	19054817
PubMed PMID	19054816
PubMed PMID	19036755
PubMed PMID	19033292
PubMed PMID	19033291
PubMed PMID	19033290
PubMed PMID	19029169
PubMed PMID	19029168
PubMed PMID	19029167
PubMed PMID	19029166
PubMed PMID	19028765
PubMed PMID	19019897
PubMed PMID	19019896
PubMed PMID	19019895
PubMed PMID	19019894
PubMed PMID	19019893
PubMed PMID	19019892
PubMed PMID	19019891
PubMed PMID	19019890
PubMed PMID	19019889
PubMed PMID	19019888
PubMed PMID	19019887
PubMed PMID	19015211
PubMed PMID	19015210
PubMed PMID	19015209
PubMed PMID	19015208
PubMed PMID	19015207
PubMed PMID	19015206
PubMed PMID	18981032
PubMed PMID	18957489
PubMed PMID	18957488
PubMed PMID	18957487
PubMed PMID	18957486
PubMed PMID	18957485
PubMed PMID	18957484
PubMed PMID	18957483
PubMed PMID	18957482
PubMed PMID	18957481
PubMed PMID	18957480
PubMed PMID	18952643
PubMed PMID	18952642
PubMed PMID	18952641
PubMed PMID	18952640
PubMed PMID	18952639
PubMed PMID	18952638
PubMed PMID	18952637
PubMed PMID	18930996
PubMed PMID	18930995
PubMed PMID	18930994
PubMed PMID	18930993
PubMed PMID	18930992
PubMed PMID	18930991
PubMed PMID	18930990
PubMed PMID	18930989
PubMed PMID	18930988
PubMed PMID	18930987
PubMed PMID	18829616
PubMed PMID	18829615
PubMed PMID	18812394
PubMed PMID	18812393
PubMed PMID	18801761
PubMed PMID	18801760
PubMed PMID	18801759
PubMed PMID	18794178
PubMed PMID	18791056
PubMed PMID	18791055
PubMed PMID	18782794
PubMed PMID	18782793
PubMed PMID	18782792
PubMed PMID	18782791
PubMed PMID	18775942
PubMed PMID	18772191
PubMed PMID	18772190
PubMed PMID	18772189
PubMed PMID	18772188
PubMed PMID	18765429
PubMed PMID	18765428
PubMed PMID	18765427
PubMed PMID	18762475
PubMed PMID	18753157
PubMed PMID	18728049
PubMed PMID	18728048
PubMed PMID	18728047
PubMed PMID	18723565
PubMed PMID	18723564
PubMed PMID	18723563
PubMed PMID	18718989
PubMed PMID	18718988
PubMed PMID	18718987
PubMed PMID	18718986
PubMed PMID	18713788
PubMed PMID	18713787
PubMed PMID	18713786
PubMed PMID	18713785
PubMed PMID	18713784
PubMed PMID	18713783
PubMed PMID	18708415
PubMed PMID	18701557
PubMed PMID	18701556
PubMed PMID	18701555
PubMed PMID	18701554
PubMed PMID	18697778
PubMed PMID	18697777
PubMed PMID	18697776
PubMed PMID	18697775
PubMed PMID	18684745
PubMed PMID	18684744
PubMed PMID	18684743
PubMed PMID	18684742
PubMed PMID	18678579
PubMed PMID	18678578
PubMed PMID	18678577
PubMed PMID	18677012
PubMed PMID	18677011
PubMed PMID	18677010
PubMed PMID	18677009
PubMed PMID	18676986
PubMed PMID	18664547
PubMed PMID	18664546
PubMed PMID	18664545
PubMed PMID	18662933
PubMed PMID	18662932
PubMed PMID	18662931
PubMed PMID	18662930
PubMed PMID	18662929
PubMed PMID	18653628
PubMed PMID	18653627
PubMed PMID	18653485
PubMed PMID	18653484
PubMed PMID	18647857
PubMed PMID	18647856
PubMed PMID	18647855
PubMed PMID	18647854
PubMed PMID	18647853
PubMed PMID	18647852
PubMed PMID	18647851
PubMed PMID	18635596
PubMed PMID	18635595
PubMed PMID	18635594
PubMed PMID	18633128
PubMed PMID	18633127
PubMed PMID	18633126
PubMed PMID	18633125
PubMed PMID	18633124
PubMed PMID	18628285
PubMed PMID	18628284
PubMed PMID	18628283
PubMed PMID	18628282
PubMed PMID	18625630
PubMed PMID	18625629
PubMed PMID	18625628
PubMed PMID	18625627
PubMed PMID	18625626
PubMed PMID	18625625
PubMed PMID	18625624
PubMed PMID	18625623
PubMed PMID	18625622
PubMed PMID	18625621
PubMed PMID	18625620
PubMed PMID	18625619
PubMed PMID	18625618
PubMed PMID	18625617
PubMed PMID	18625616
PubMed PMID	18625615
PubMed PMID	18593761
PubMed PMID	18593760
PubMed PMID	18593759
PubMed PMID	18593758
PubMed PMID	18593757
PubMed PMID	18541604
PubMed PMID	18535115
PubMed PMID	18535114
PubMed PMID	18524792
PubMed PMID	18524791
PubMed PMID	18519425
PubMed PMID	18519424
PubMed PMID	18511547
PubMed PMID	18511546
PubMed PMID	18511545
PubMed PMID	18511544
PubMed PMID	18504290
PubMed PMID	18504289
PubMed PMID	18504288
PubMed PMID	18495735
PubMed PMID	18495734
PubMed PMID	18495733
PubMed PMID	18495732
PubMed PMID	18495731
PubMed PMID	18490431
PubMed PMID	18480308
PubMed PMID	18477739
PubMed PMID	18477738
PubMed PMID	18467516
PubMed PMID	18467515
PubMed PMID	18467514
PubMed PMID	18467513
PubMed PMID	18445626
PubMed PMID	18445625
PubMed PMID	18445624
PubMed PMID	18445623
PubMed PMID	18434450
PubMed PMID	18434449
PubMed PMID	18434448
PubMed PMID	18420940
PubMed PMID	18420939
PubMed PMID	18420938
PubMed PMID	18417517
PubMed PMID	18413445
PubMed PMID	18413444
PubMed PMID	18413443
PubMed PMID	18413442
PubMed PMID	18413441
PubMed PMID	18413440
PubMed PMID	18413439
PubMed PMID	18413438
PubMed PMID	18408253
PubMed PMID	18408252
PubMed PMID	18408251
PubMed PMID	18408250
PubMed PMID	18408249
PubMed PMID	18408248
PubMed PMID	18408247
PubMed PMID	18408246
PubMed PMID	18397961
PubMed PMID	18397960
PubMed PMID	18397959
PubMed PMID	18390910
PubMed PMID	18390909
PubMed PMID	18390571
PubMed PMID	18390570
PubMed PMID	18390569
PubMed PMID	18388160
PubMed PMID	18388159
PubMed PMID	18388158
PubMed PMID	18388157
PubMed PMID	18388156
PubMed PMID	18385279
PubMed PMID	18385278
PubMed PMID	18385277
PubMed PMID	18385276
PubMed PMID	18375542
PubMed PMID	18375541
PubMed PMID	18375540
PubMed PMID	18375539
PubMed PMID	18375538
PubMed PMID	18375537
PubMed PMID	18375536
PubMed PMID	18375535
PubMed PMID	18375534
PubMed PMID	18375533
PubMed PMID	18347009
PubMed PMID	18339664
PubMed PMID	18339663
PubMed PMID	18308744
PubMed PMID	18299303
PubMed PMID	18299302
PubMed PMID	18292102
PubMed PMID	18283054
PubMed PMID	18276745
PubMed PMID	18276744
PubMed PMID	18276743
PubMed PMID	18276742
PubMed PMID	18276741
PubMed PMID	18276740
PubMed PMID	18272672
PubMed PMID	18272671
PubMed PMID	18272670
PubMed PMID	18272669
PubMed PMID	18267980
PubMed PMID	18258710
PubMed PMID	18258709
PubMed PMID	18258708
PubMed PMID	18252763
PubMed PMID	18250115
PubMed PMID	18250114
PubMed PMID	18250113
PubMed PMID	18250112
PubMed PMID	18250111
PubMed PMID	18245113
PubMed PMID	18245112
PubMed PMID	18245111
PubMed PMID	18245110
PubMed PMID	18245109
PubMed PMID	18234715
PubMed PMID	18234714
PubMed PMID	18230630
PubMed PMID	18230629
PubMed PMID	18230628
PubMed PMID	18230627
PubMed PMID	18223265
PubMed PMID	18223264
PubMed PMID	18218668
PubMed PMID	18218667
PubMed PMID	18218666
PubMed PMID	18218665
PubMed PMID	18218664
PubMed PMID	18208867
PubMed PMID	18208866
PubMed PMID	18203764
PubMed PMID	18203763
PubMed PMID	18203762
PubMed PMID	18203761
PubMed PMID	18203760
PubMed PMID	18199598
PubMed PMID	18199597
PubMed PMID	18199596
PubMed PMID	18198197
PubMed PMID	18198196
PubMed PMID	18198195
PubMed PMID	18192304
PubMed PMID	18180280
PubMed PMID	18180279
PubMed PMID	18180278
PubMed PMID	18180277
PubMed PMID	18178693
PubMed PMID	18178692
PubMed PMID	18178691
PubMed PMID	18178690
PubMed PMID	18174220
PubMed PMID	18174219
PubMed PMID	18174218
PubMed PMID	18174217
PubMed PMID	19957383
PubMed PMID	19623680
PubMed PMID	19623678
PubMed PMID	18165322
PubMed PMID	18165321
PubMed PMID	18094002
PubMed PMID	18094001
PubMed PMID	18086728
PubMed PMID	18086727
PubMed PMID	18086726
PubMed PMID	18079191
PubMed PMID	18077542
PubMed PMID	18077540
PubMed PMID	18073264
PubMed PMID	18065500
PubMed PMID	18065499
PubMed PMID	18065498
PubMed PMID	18063674
PubMed PMID	18063673
PubMed PMID	18063672
PubMed PMID	18063671
PubMed PMID	18063670
PubMed PMID	18056757
PubMed PMID	18056756
PubMed PMID	18056755
PubMed PMID	18055478
PubMed PMID	18055477
PubMed PMID	18055476
PubMed PMID	18055475
PubMed PMID	18055474
PubMed PMID	18055473
PubMed PMID	18055472
PubMed PMID	18055471
PubMed PMID	18055470
PubMed PMID	18055469
PubMed PMID	18055468
PubMed PMID	18042642
PubMed PMID	18042641
PubMed PMID	18037628
PubMed PMID	18037627
PubMed PMID	18037626
PubMed PMID	18037625
PubMed PMID	18029384
PubMed PMID	18029383
PubMed PMID	17934105
PubMed PMID	17934104
PubMed PMID	17934103
PubMed PMID	17934102
PubMed PMID	17934101
PubMed PMID	17934100
PubMed PMID	17934099
PubMed PMID	17934098
PubMed PMID	17934097
PubMed PMID	17934096
PubMed PMID	17934095
PubMed PMID	17934094
PubMed PMID	17934093
PubMed PMID	17934092
PubMed PMID	17934091
PubMed PMID	17934090
PubMed PMID	17934089
PubMed PMID	18006541
PubMed PMID	18006540
PubMed PMID	18006539
PubMed PMID	17998215
PubMed PMID	17998214
PubMed PMID	17984195
PubMed PMID	17981917
PubMed PMID	17981916
PubMed PMID	17981915
PubMed PMID	17981914
PubMed PMID	17981913
PubMed PMID	17974598
PubMed PMID	17974597
PubMed PMID	17974596
PubMed PMID	17971459
PubMed PMID	17971458
PubMed PMID	17971457
PubMed PMID	17967833
PubMed PMID	17967832
PubMed PMID	17967831
PubMed PMID	17967830
PubMed PMID	17967829
PubMed PMID	17965425
PubMed PMID	17965424
PubMed PMID	17965124
PubMed PMID	17965123
PubMed PMID	17965121
PubMed PMID	17965120
PubMed PMID	17965119
PubMed PMID	17965118
PubMed PMID	17965117
PubMed PMID	17965116
PubMed PMID	17962240
PubMed PMID	17962239
PubMed PMID	17962238
PubMed PMID	17962237
PubMed PMID	17962236
PubMed PMID	17947303
PubMed PMID	17947302
PubMed PMID	17947301
PubMed PMID	17934080
PubMed PMID	17921185
PubMed PMID	17921184
PubMed PMID	17921183
PubMed PMID	17921182
PubMed PMID	17911225
PubMed PMID	17905784
PubMed PMID	17905783
PubMed PMID	17901091
PubMed PMID	17901090
PubMed PMID	17901089
PubMed PMID	17901088
PubMed PMID	17893248
PubMed PMID	17890271
PubMed PMID	17881662
PubMed PMID	17878211
PubMed PMID	17878210
PubMed PMID	17878209
PubMed PMID	17875551
PubMed PMID	17875550
PubMed PMID	17875549
PubMed PMID	17875548
PubMed PMID	17875547
PubMed PMID	17846044
PubMed PMID	17827184
PubMed PMID	17827183
PubMed PMID	17827182
PubMed PMID	17823201
PubMed PMID	17823200
PubMed PMID	17768174
PubMed PMID	17768173
PubMed PMID	17768172
PubMed PMID	17728335
PubMed PMID	17728334
PubMed PMID	17728333
PubMed PMID	17728332
PubMed PMID	17728331
PubMed PMID	17728330
PubMed PMID	17728329
PubMed PMID	17728328
PubMed PMID	17728327
PubMed PMID	17720726
PubMed PMID	17720725
PubMed PMID	17720724
PubMed PMID	17720723
PubMed PMID	17720722
PubMed PMID	17720721
PubMed PMID	17720720
PubMed PMID	17711866
PubMed PMID	17704069
PubMed PMID	17704068
PubMed PMID	17704067
PubMed PMID	17704066
PubMed PMID	17704065
PubMed PMID	17704064
PubMed PMID	17704063
PubMed PMID	17704062
PubMed PMID	17693603
PubMed PMID	17673491
PubMed PMID	17673490
PubMed PMID	17666451
PubMed PMID	17666450
PubMed PMID	17666449
PubMed PMID	17666448
PubMed PMID	17666447
PubMed PMID	17666446
PubMed PMID	17666445
PubMed PMID	17660224
PubMed PMID	17660223
PubMed PMID	17660222
PubMed PMID	17660221
PubMed PMID	17660220
PubMed PMID	17660219
PubMed PMID	17660218
PubMed PMID	17660217
PubMed PMID	17660216
PubMed PMID	17644554
PubMed PMID	17644553
PubMed PMID	17644552
PubMed PMID	17644551
PubMed PMID	17644550
PubMed PMID	17644549
PubMed PMID	17644548
PubMed PMID	17644547
PubMed PMID	17644546
PubMed PMID	17644545
PubMed PMID	17644544
PubMed PMID	17644543
PubMed PMID	17644542
PubMed PMID	17644541
PubMed PMID	17644540
PubMed PMID	17644539
PubMed PMID	17644538
PubMed PMID	17644537
PubMed PMID	17644536
PubMed PMID	17616556
PubMed PMID	17616555
PubMed PMID	17613557
PubMed PMID	17613556
PubMed PMID	17613555
PubMed PMID	17606464
PubMed PMID	17606463
PubMed PMID	17604289
PubMed PMID	17604288
PubMed PMID	17604287
PubMed PMID	17604286
PubMed PMID	17604285
PubMed PMID	17604284
PubMed PMID	17604283
PubMed PMID	17584806
PubMed PMID	17584805
PubMed PMID	17576784
PubMed PMID	17557892
PubMed PMID	17557891
PubMed PMID	17557890
PubMed PMID	17557889
PubMed PMID	17557888
PubMed PMID	17557887
PubMed PMID	17545193
PubMed PMID	17545192
PubMed PMID	17545191
PubMed PMID	17545190
PubMed PMID	17545189
PubMed PMID	17526555
PubMed PMID	17526554
PubMed PMID	17526553
PubMed PMID	17526552
PubMed PMID	17526551
PubMed PMID	17526550
PubMed PMID	17526549
PubMed PMID	17519278
PubMed PMID	17519277
PubMed PMID	17519276
PubMed PMID	17517757
PubMed PMID	17517756
PubMed PMID	17513569
PubMed PMID	17504843
PubMed PMID	17504842
PubMed PMID	17504841
PubMed PMID	17504840
PubMed PMID	17502364
PubMed PMID	17502363
PubMed PMID	17502362
PubMed PMID	17502360
PubMed PMID	17502359
PubMed PMID	17502358
PubMed PMID	17502357
PubMed PMID	17502356
PubMed PMID	17502354
PubMed PMID	17491100
PubMed PMID	17491099
PubMed PMID	17491098
PubMed PMID	17491097
PubMed PMID	17491096
PubMed PMID	17491095
PubMed PMID	17485423
PubMed PMID	17485422
PubMed PMID	17485421
PubMed PMID	17472996
PubMed PMID	17472995
PubMed PMID	17472994
PubMed PMID	17472993
PubMed PMID	17472992
PubMed PMID	17472991
PubMed PMID	17472990
PubMed PMID	17472989
PubMed PMID	17472988
PubMed PMID	17472987
PubMed PMID	17468403
PubMed PMID	17456529
PubMed PMID	17456528
PubMed PMID	17456527
PubMed PMID	17456526
PubMed PMID	17456525
PubMed PMID	17456524
PubMed PMID	17456523
PubMed PMID	17446240
PubMed PMID	17446239
PubMed PMID	17426065
PubMed PMID	17412741
PubMed PMID	17412740
PubMed PMID	17412739
PubMed PMID	17412738
PubMed PMID	17412737
PubMed PMID	17405834
PubMed PMID	17405833
PubMed PMID	17392352
PubMed PMID	17392351
PubMed PMID	17392350
PubMed PMID	17392349
PubMed PMID	17392348
PubMed PMID	17392347
PubMed PMID	17392346
PubMed PMID	17389656
PubMed PMID	17389655
PubMed PMID	17369281
PubMed PMID	17363403
PubMed PMID	17363402
PubMed PMID	17363401
PubMed PMID	17363400
PubMed PMID	17360782
PubMed PMID	17360781
PubMed PMID	17360780
PubMed PMID	17350968
PubMed PMID	17344246
PubMed PMID	17344245
PubMed PMID	17344244
PubMed PMID	17337473
PubMed PMID	17329310
PubMed PMID	17329309
PubMed PMID	17329308
PubMed PMID	17329307
PubMed PMID	17329306
PubMed PMID	17329305
PubMed PMID	17324972
PubMed PMID	17324971
PubMed PMID	17324970
PubMed PMID	17324969
PubMed PMID	17324968
PubMed PMID	17324967
PubMed PMID	17324966
PubMed PMID	17314121
PubMed PMID	17314120
PubMed PMID	17314119
PubMed PMID	17311898
PubMed PMID	17307765
PubMed PMID	17301106
PubMed PMID	17293364
PubMed PMID	17293363
PubMed PMID	17289759
PubMed PMID	17289758
PubMed PMID	17289757
PubMed PMID	17284544
PubMed PMID	17284543
PubMed PMID	17284542
PubMed PMID	17277004
PubMed PMID	17277003
PubMed PMID	17277002
PubMed PMID	17277001
PubMed PMID	17267516
PubMed PMID	17267515
PubMed PMID	17267514
PubMed PMID	17261534
PubMed PMID	17261533
PubMed PMID	17261532
PubMed PMID	17261531
PubMed PMID	17261530
PubMed PMID	17251223
PubMed PMID	17242018
PubMed PMID	17242017
PubMed PMID	17237117
PubMed PMID	17237116
PubMed PMID	17234652
PubMed PMID	17234651
PubMed PMID	17234650
PubMed PMID	17234649
PubMed PMID	17227814
PubMed PMID	17223664
PubMed PMID	17223663
PubMed PMID	17223662
PubMed PMID	17223661
PubMed PMID	17223660
PubMed PMID	17223659
PubMed PMID	17223658
PubMed PMID	17223657
PubMed PMID	17223656
PubMed PMID	17223655
PubMed PMID	17223654
PubMed PMID	17223653
PubMed PMID	17223652
PubMed PMID	17223651
PubMed PMID	17213254
PubMed PMID	17213253
PubMed PMID	17213252
PubMed PMID	17213251
PubMed PMID	17204568
PubMed PMID	17204567
PubMed PMID	17204566
PubMed PMID	17204565
PubMed PMID	17204564
PubMed PMID	17185327
PubMed PMID	17185326
PubMed PMID	17185325
PubMed PMID	17185324
PubMed PMID	17179176
PubMed PMID	17179175
PubMed PMID	17179174
PubMed PMID	17179173
PubMed PMID	17179172
PubMed PMID	17178757
PubMed PMID	17172249
PubMed PMID	17170055
PubMed PMID	17170054
PubMed PMID	17170053
PubMed PMID	17170052
PubMed PMID	17170051
PubMed PMID	17170049
PubMed PMID	17158824
PubMed PMID	17158823
PubMed PMID	17158140
PubMed PMID	17158139
PubMed PMID	17158138
PubMed PMID	17158137
PubMed PMID	17158136
PubMed PMID	17151007
PubMed PMID	17148544
PubMed PMID	17142385
PubMed PMID	17142384
PubMed PMID	17135217
PubMed PMID	17127687
PubMed PMID	17127685
PubMed PMID	17127684
PubMed PMID	17124250
PubMed PMID	17124249
PubMed PMID	17114192
PubMed PMID	17114191
PubMed PMID	17114190
PubMed PMID	17114189
PubMed PMID	17114188
PubMed PMID	17107983
PubMed PMID	17107982
PubMed PMID	17107981
PubMed PMID	17105853
PubMed PMID	17105852
PubMed PMID	17090565
PubMed PMID	17079248
PubMed PMID	17079247
PubMed PMID	17068069
PubMed PMID	17068067
PubMed PMID	17068066
PubMed PMID	17068065
PubMed PMID	17068064
PubMed PMID	17068062
PubMed PMID	17068061
PubMed PMID	17068060
PubMed PMID	17046965
PubMed PMID	17046964
PubMed PMID	17040963
PubMed PMID	17040962
PubMed PMID	17040961
PubMed PMID	17038480
PubMed PMID	17038479
PubMed PMID	17038478
PubMed PMID	17038477
PubMed PMID	17038476
PubMed PMID	17038475
PubMed PMID	17038474
PubMed PMID	17038473
PubMed PMID	17038472
PubMed PMID	17038471
PubMed PMID	17038470
PubMed PMID	17038469
PubMed PMID	17038468
PubMed PMID	17038467
PubMed PMID	17038464
PubMed PMID	17038453
PubMed PMID	17038452
PubMed PMID	17038451
PubMed PMID	17038450
PubMed PMID	17028115
PubMed PMID	17028114
PubMed PMID	17020908
PubMed PMID	17020907
PubMed PMID	17012291
PubMed PMID	17012290
PubMed PMID	16984944
PubMed PMID	16984943
PubMed PMID	16984942
PubMed PMID	16984941
PubMed PMID	16984940
PubMed PMID	16984939
PubMed PMID	16984938
PubMed PMID	16984937
PubMed PMID	16973789
PubMed PMID	16973788
PubMed PMID	16973787
PubMed PMID	16968715
PubMed PMID	16950810
PubMed PMID	16950809
PubMed PMID	16950808
PubMed PMID	16935912
PubMed PMID	16935911
PubMed PMID	16935910
PubMed PMID	16926186
PubMed PMID	16926185
PubMed PMID	16926184
PubMed PMID	16916857
PubMed PMID	16916856
PubMed PMID	16916855
PubMed PMID	16905580
PubMed PMID	16905579
PubMed PMID	16905578
PubMed PMID	16905577
PubMed PMID	16905576
PubMed PMID	16901960
PubMed PMID	16901959
PubMed PMID	16901958
PubMed PMID	16901957
PubMed PMID	16901956
PubMed PMID	16901955
PubMed PMID	16887863
PubMed PMID	16887862
PubMed PMID	16880196
PubMed PMID	16880195
PubMed PMID	16877533
PubMed PMID	16877532
PubMed PMID	16877531
PubMed PMID	16868021
PubMed PMID	16868020
PubMed PMID	16868019
PubMed PMID	16868018
PubMed PMID	16854951
PubMed PMID	16840502
PubMed PMID	16840501
PubMed PMID	16837493
PubMed PMID	16837492
PubMed PMID	16837491
PubMed PMID	16837490
PubMed PMID	16837489
PubMed PMID	16831829
PubMed PMID	16831828
PubMed PMID	16818463
PubMed PMID	16818462
PubMed PMID	16818461
PubMed PMID	16815864
PubMed PMID	16815863
PubMed PMID	16815862
PubMed PMID	16815861
PubMed PMID	16793845
PubMed PMID	16793844
PubMed PMID	16793843
PubMed PMID	16793842
PubMed PMID	16793841
PubMed PMID	16793840
PubMed PMID	16793839
PubMed PMID	16769782
PubMed PMID	16769781
PubMed PMID	16769779
PubMed PMID	16760256
PubMed PMID	16760255
PubMed PMID	16740683
PubMed PMID	16740682
PubMed PMID	16740681
PubMed PMID	16728462
PubMed PMID	16728461
PubMed PMID	16728460
PubMed PMID	16728459
PubMed PMID	16728458
PubMed PMID	16707537
PubMed PMID	16707536
PubMed PMID	16707535
PubMed PMID	16707534
PubMed PMID	16707533
PubMed PMID	16707532
PubMed PMID	16707531
PubMed PMID	16699054
PubMed PMID	16699053
PubMed PMID	16699052
PubMed PMID	16699051
PubMed PMID	16699050
PubMed PMID	16699049
PubMed PMID	16679433
PubMed PMID	16679432
PubMed PMID	16679431
PubMed PMID	16679430
PubMed PMID	16644786
PubMed PMID	16644785
PubMed PMID	16644784
PubMed PMID	16644783
PubMed PMID	16644782
PubMed PMID	16627544
PubMed PMID	16627543
PubMed PMID	16627542
PubMed PMID	16627541
PubMed PMID	16627540
PubMed PMID	16627539
PubMed PMID	16611865
PubMed PMID	16611864
PubMed PMID	16606653
PubMed PMID	16606652
PubMed PMID	16606651
PubMed PMID	16606650
PubMed PMID	16606649
PubMed PMID	16606648
PubMed PMID	16606647
PubMed PMID	16606646
PubMed PMID	16606645
PubMed PMID	16606644
PubMed PMID	16569688
PubMed PMID	16569687
PubMed PMID	16569686
PubMed PMID	16569685
PubMed PMID	16569684
PubMed PMID	16540554
PubMed PMID	16540553
PubMed PMID	16540552
PubMed PMID	16540551
PubMed PMID	16540550
PubMed PMID	16540549
PubMed PMID	16540548
PubMed PMID	16540547
PubMed PMID	16540546
PubMed PMID	16531551
PubMed PMID	16531550
PubMed PMID	16504996
PubMed PMID	16504995
PubMed PMID	16504994
PubMed PMID	16504993
PubMed PMID	16504992
PubMed PMID	16504991
PubMed PMID	16504990
PubMed PMID	16476713
PubMed PMID	16476712
PubMed PMID	16476711
PubMed PMID	16476710
PubMed PMID	16476709
PubMed PMID	16474032
PubMed PMID	16474031
PubMed PMID	16464988
PubMed PMID	16464987
PubMed PMID	16464986
PubMed PMID	16464985
PubMed PMID	16464984
PubMed PMID	16449316
PubMed PMID	16449315
PubMed PMID	16449314
PubMed PMID	16449313
PubMed PMID	16439444
PubMed PMID	16439443
PubMed PMID	16439442
PubMed PMID	16439441
PubMed PMID	16439439
PubMed PMID	16439438
PubMed PMID	16439437
PubMed PMID	16439436
PubMed PMID	16439435
PubMed PMID	16414976
PubMed PMID	16414975
PubMed PMID	16414974
PubMed PMID	16414973
PubMed PMID	16414972
PubMed PMID	16414971
PubMed PMID	16414970
PubMed PMID	16414969
PubMed PMID	16414968
PubMed PMID	16410532
PubMed PMID	16410531
PubMed PMID	16410530
PubMed PMID	16410529
PubMed PMID	16410528
PubMed PMID	16410527
PubMed PMID	16410526
PubMed PMID	16396981
PubMed PMID	16396980
PubMed PMID	16396979
PubMed PMID	16396978
PubMed PMID	16396977
PubMed PMID	16361277
PubMed PMID	16361276
PubMed PMID	16361275
PubMed PMID	16344499
PubMed PMID	16344498
PubMed PMID	16344497
PubMed PMID	16344496
PubMed PMID	16344495
PubMed PMID	16344494
PubMed PMID	16344493
PubMed PMID	16344492
PubMed PMID	16344491
PubMed PMID	16344490
PubMed PMID	16339293
PubMed PMID	16339292
PubMed PMID	16339291
PubMed PMID	16339290
PubMed PMID	16339289
PubMed PMID	16339288
PubMed PMID	16339287
PubMed PMID	16322085
PubMed PMID	16322084
PubMed PMID	16322083
PubMed PMID	16322082
PubMed PMID	16322081
PubMed PMID	16308344
PubMed PMID	16308343
PubMed PMID	16308342
PubMed PMID	16308341
PubMed PMID	16308339
PubMed PMID	16291814
PubMed PMID	16291813
PubMed PMID	16291812
PubMed PMID	16291811
PubMed PMID	16284342
PubMed PMID	16284099
PubMed PMID	16284098
PubMed PMID	16284097
PubMed PMID	16284096
PubMed PMID	16284095
PubMed PMID	16284094
PubMed PMID	16269431
PubMed PMID	16269430
PubMed PMID	16269429
PubMed PMID	16269428
PubMed PMID	16269427
PubMed PMID	16269426
PubMed PMID	16269425
PubMed PMID	16269424
PubMed PMID	16269423
PubMed PMID	16249231
PubMed PMID	16249230
PubMed PMID	16249229
PubMed PMID	16249228
PubMed PMID	16249227
PubMed PMID	16249226
PubMed PMID	16249225
PubMed PMID	16249224
PubMed PMID	16249223
PubMed PMID	16239398
PubMed PMID	16239397
PubMed PMID	16239395
PubMed PMID	16239394
PubMed PMID	16239393
PubMed PMID	16239392
PubMed PMID	16239391
PubMed PMID	16239390
PubMed PMID	16239387
PubMed PMID	16239386
PubMed PMID	16239385
PubMed PMID	16239383
PubMed PMID	16239381
PubMed PMID	16239379
PubMed PMID	16239377
PubMed PMID	16227418
PubMed PMID	16227417
PubMed PMID	16227416
PubMed PMID	16227415
PubMed PMID	16219711
PubMed PMID	16219710
PubMed PMID	16219709
PubMed PMID	16219708
PubMed PMID	16219707
PubMed PMID	16219706
PubMed PMID	16219705
PubMed PMID	16219704
PubMed PMID	16219703
PubMed PMID	16192292
PubMed PMID	16192291
PubMed PMID	16192290
PubMed PMID	16192289
PubMed PMID	16176996
PubMed PMID	16176995
PubMed PMID	16176994
PubMed PMID	16176992
PubMed PMID	16166105
PubMed PMID	16166104
PubMed PMID	16166103
PubMed PMID	16162903
PubMed PMID	16162902
PubMed PMID	16162901
PubMed PMID	16162900
PubMed PMID	16150792
PubMed PMID	16150791
PubMed PMID	16150790
PubMed PMID	16150789
PubMed PMID	16150788
PubMed PMID	16150787
PubMed PMID	16150786
PubMed PMID	16150784
PubMed PMID	16126801
PubMed PMID	16126800
PubMed PMID	16126799
PubMed PMID	16126798
PubMed PMID	16126797
PubMed PMID	16126796
PubMed PMID	16126795
PubMed PMID	16126794
PubMed PMID	16126793
PubMed PMID	16126792
PubMed PMID	16126791
PubMed PMID	16107515
PubMed PMID	16107514
PubMed PMID	16107513
PubMed PMID	16107512
PubMed PMID	16107511
PubMed PMID	16107510
PubMed PMID	16100344
PubMed PMID	16100343
PubMed PMID	16100342
PubMed PMID	16100341
PubMed PMID	16100340
PubMed PMID	16100339
PubMed PMID	16096334
PubMed PMID	16096333
PubMed PMID	16096332
PubMed PMID	16096331
PubMed PMID	16096330
PubMed PMID	16096329
PubMed PMID	16096328
PubMed PMID	16096327
PubMed PMID	16079173
PubMed PMID	16079172
PubMed PMID	16079171
PubMed PMID	16079170
PubMed PMID	16079169
PubMed PMID	16079168
PubMed PMID	16079167
PubMed PMID	16079166
PubMed PMID	16079165
PubMed PMID	16079164
PubMed PMID	16014686
PubMed PMID	16014685
PubMed PMID	16014684
PubMed PMID	16014683
PubMed PMID	16014682
PubMed PMID	16014681
PubMed PMID	16014680
PubMed PMID	16014677
PubMed PMID	16014676
PubMed PMID	16014675
PubMed PMID	16014674
PubMed PMID	16014673
PubMed PMID	16014672
PubMed PMID	16014671
PubMed PMID	16014670
PubMed PMID	15994281
PubMed PMID	15994280
PubMed PMID	15994279
PubMed PMID	15975973
PubMed PMID	15975972
PubMed PMID	15975971
PubMed PMID	15975970
PubMed PMID	15975969
PubMed PMID	15975968
PubMed PMID	15975967
PubMed PMID	15975966
PubMed PMID	15975965
PubMed PMID	15975964
PubMed PMID	15958764
PubMed PMID	15958763
PubMed PMID	15958762
PubMed PMID	15958761
PubMed PMID	15958760
PubMed PMID	15958759
PubMed PMID	15958758
PubMed PMID	15958757
PubMed PMID	15941839
PubMed PMID	15941838
PubMed PMID	15941837
PubMed PMID	15941836
PubMed PMID	15941835
PubMed PMID	15941834
PubMed PMID	15919680
PubMed PMID	15919679
PubMed PMID	15919678
PubMed PMID	15919677
PubMed PMID	15919676
PubMed PMID	15919675
PubMed PMID	15901635
PubMed PMID	15901634
PubMed PMID	15901633
PubMed PMID	15901632
PubMed PMID	15897314
PubMed PMID	15897313
PubMed PMID	15897312
PubMed PMID	15897311
PubMed PMID	15897310
PubMed PMID	15897309
PubMed PMID	15897308
PubMed PMID	15897307
PubMed PMID	15897306
PubMed PMID	15897305
PubMed PMID	15897304
PubMed PMID	15897303
PubMed PMID	15883123
PubMed PMID	15878908
PubMed PMID	15878907
PubMed PMID	15878906
PubMed PMID	15878905
PubMed PMID	15878904
PubMed PMID	15878903
PubMed PMID	15878902
PubMed PMID	15878901
PubMed PMID	15860512
PubMed PMID	15860511
PubMed PMID	15860510
PubMed PMID	15860509
PubMed PMID	15843457
PubMed PMID	15843456
PubMed PMID	15843455
PubMed PMID	15843454
PubMed PMID	15843453
PubMed PMID	15843452
PubMed PMID	15843451
PubMed PMID	15843450
PubMed PMID	15843449
PubMed PMID	15843448
PubMed PMID	15843447
PubMed PMID	15843446
PubMed PMID	15843445
PubMed PMID	15843444
PubMed PMID	15834059
PubMed PMID	15834058
PubMed PMID	15834057
PubMed PMID	15834056
PubMed PMID	15834055
PubMed PMID	15834054
PubMed PMID	15834053
PubMed PMID	15829578
PubMed PMID	15829577
PubMed PMID	15829576
PubMed PMID	15829575
PubMed PMID	15829574
PubMed PMID	15829573
PubMed PMID	15829572
PubMed PMID	15829571
PubMed PMID	15817661
PubMed PMID	15817660
PubMed PMID	15817659
PubMed PMID	15817658
PubMed PMID	15817657
PubMed PMID	15817656
PubMed PMID	15817655
PubMed PMID	15800010
PubMed PMID	15800009
PubMed PMID	15800008
PubMed PMID	15800007
PubMed PMID	15800006
PubMed PMID	15800005
PubMed PMID	15778243
PubMed PMID	15778242
PubMed PMID	15778241
PubMed PMID	15778240
PubMed PMID	15778239
PubMed PMID	15778238
PubMed PMID	15769921
PubMed PMID	15769920
PubMed PMID	15769919
PubMed PMID	15769918
PubMed PMID	15769917
PubMed PMID	15769916
PubMed PMID	15769915
PubMed PMID	15769914
PubMed PMID	15769913
PubMed PMID	15769911
PubMed PMID	15769910
PubMed PMID	15760931
PubMed PMID	15760930
PubMed PMID	15760929
PubMed PMID	15760928
PubMed PMID	15760927
PubMed PMID	15731292
PubMed PMID	15731291
PubMed PMID	15731290
PubMed PMID	15731289
PubMed PMID	15731288
PubMed PMID	15731287
PubMed PMID	15731286
PubMed PMID	15708949
PubMed PMID	15708947
PubMed PMID	15708946
PubMed PMID	15708945
PubMed PMID	15708944
PubMed PMID	15708943
PubMed PMID	15708941
PubMed PMID	15708940
PubMed PMID	15708939
PubMed PMID	15708938
PubMed PMID	15708937
PubMed PMID	15708936
PubMed PMID	15708935
PubMed PMID	15708933
PubMed PMID	15708932
PubMed PMID	15708931
PubMed PMID	15708930
PubMed PMID	15708928
PubMed PMID	15708927
PubMed PMID	15708925
PubMed PMID	15708924
PubMed PMID	15708923
PubMed PMID	15708921
PubMed PMID	15708920
PubMed PMID	15708902
PubMed PMID	15708901
PubMed PMID	15708900
PubMed PMID	15708899
PubMed PMID	15708898
PubMed PMID	15708897
PubMed PMID	15708896
PubMed PMID	15708895
PubMed PMID	15708894
PubMed PMID	15708893
PubMed PMID	15708892
PubMed PMID	15708891
PubMed PMID	15708889
PubMed PMID	15708888
PubMed PMID	15708887
PubMed PMID	15708886
PubMed PMID	15708885
PubMed PMID	15708884
PubMed PMID	15708883
PubMed PMID	15708882
PubMed PMID	15708881
PubMed PMID	15708880
PubMed PMID	15708879
PubMed PMID	15695537
PubMed PMID	15695536
PubMed PMID	15695535
PubMed PMID	15695534
PubMed PMID	15677702
PubMed PMID	15677701
PubMed PMID	15677700
PubMed PMID	15650012
PubMed PMID	15650011
PubMed PMID	15647441
PubMed PMID	15647440
PubMed PMID	15647439
PubMed PMID	15647438
PubMed PMID	15647437
PubMed PMID	15647436
PubMed PMID	15647435
PubMed PMID	15647434
PubMed PMID	15647433
PubMed PMID	15647432
PubMed PMID	15647431
PubMed PMID	15647430
PubMed PMID	15647429
PubMed PMID	15647428
PubMed PMID	15647427
PubMed PMID	15647426
PubMed PMID	15647425
PubMed PMID	15647424
PubMed PMID	15647422
PubMed PMID	15647421
PubMed PMID	15647420
PubMed PMID	15647419
PubMed PMID	15647417
PubMed PMID	15642695
PubMed PMID	15640273
PubMed PMID	15640272
PubMed PMID	15640271
PubMed PMID	15640270
PubMed PMID	15640269
PubMed PMID	15640268
PubMed PMID	15640267
PubMed PMID	15640266
PubMed PMID	15640265
PubMed PMID	15640264
PubMed PMID	15640263
PubMed PMID	15608317
PubMed PMID	15608316
PubMed PMID	15608315
PubMed PMID	15608314
PubMed PMID	15608313
PubMed PMID	15608312
PubMed PMID	15608311
PubMed PMID	15608310
PubMed PMID	15608309
PubMed PMID	15608308
PubMed PMID	15608307
PubMed PMID	15608306
PubMed PMID	15608305
PubMed PMID	15608304
PubMed PMID	15608303
PubMed PMID	15608302
PubMed PMID	15608301
PubMed PMID	15608300
PubMed PMID	15608299
PubMed PMID	15601742
PubMed PMID	15576417
PubMed PMID	15576416
PubMed PMID	15576415
PubMed PMID	15576414
PubMed PMID	15567815
PubMed PMID	15567814
PubMed PMID	15564311
PubMed PMID	15564310
PubMed PMID	15564309
PubMed PMID	15564308
PubMed PMID	15550535
PubMed PMID	15550534
PubMed PMID	15550533
PubMed PMID	15550532
PubMed PMID	15550531
PubMed PMID	15547100
PubMed PMID	15547099
PubMed PMID	15547098
PubMed PMID	15547097
PubMed PMID	15547096
PubMed PMID	15547095
PubMed PMID	15547094
PubMed PMID	15547093
PubMed PMID	15547092
PubMed PMID	15547091
PubMed PMID	15547090
PubMed PMID	15547089
PubMed PMID	15547088
PubMed PMID	15547087
PubMed PMID	15547086
PubMed PMID	15547085
PubMed PMID	15547084
PubMed PMID	15547083
PubMed PMID	15547082
PubMed PMID	15547081
PubMed PMID	15547080
PubMed PMID	15547079
PubMed PMID	15547078
PubMed PMID	15547077
PubMed PMID	15539415
PubMed PMID	15539414
PubMed PMID	15539413
PubMed PMID	15539412
PubMed PMID	15539411
PubMed PMID	15539410
PubMed PMID	15528283
PubMed PMID	15528282
PubMed PMID	15528281
PubMed PMID	15498798
PubMed PMID	15498797
PubMed PMID	15498796
PubMed PMID	15498795
PubMed PMID	15498794
PubMed PMID	15485998
PubMed PMID	15485997
PubMed PMID	15485996
PubMed PMID	15485995
PubMed PMID	15479908
PubMed PMID	15479907
PubMed PMID	15479906
PubMed PMID	15479905
PubMed PMID	15479904
PubMed PMID	15479903
PubMed PMID	15479902
PubMed PMID	15479901
PubMed PMID	15479900
PubMed PMID	15479899
PubMed PMID	15479898
PubMed PMID	15479897
PubMed PMID	15479896
PubMed PMID	15479895
PubMed PMID	15479894
PubMed PMID	15479893
PubMed PMID	15479892
PubMed PMID	15479891
PubMed PMID	15479890
PubMed PMID	15479889
PubMed PMID	15479888
PubMed PMID	15479887
PubMed PMID	15479886
PubMed PMID	15479885
PubMed PMID	15479883
PubMed PMID	15479882
PubMed PMID	15479880
PubMed PMID	15479879
PubMed PMID	15479877
PubMed PMID	15479874
PubMed PMID	15479872
PubMed PMID	15479870
PubMed PMID	15479869
PubMed PMID	15479868
PubMed PMID	15479865
PubMed PMID	15479864
PubMed PMID	15471892
PubMed PMID	15471891
PubMed PMID	15458963
PubMed PMID	15458961
PubMed PMID	15458960
PubMed PMID	15458959
PubMed PMID	15458958
PubMed PMID	15458957
PubMed PMID	15458956
PubMed PMID	15388511
PubMed PMID	15388510
PubMed PMID	15374855
PubMed PMID	15374854
PubMed PMID	15374852
PubMed PMID	15361398
PubMed PMID	15361397
PubMed PMID	15361396
PubMed PMID	15361395
PubMed PMID	15361394
PubMed PMID	15361393
PubMed PMID	15361392
PubMed PMID	15361391
PubMed PMID	15361390
PubMed PMID	15361389
PubMed PMID	15361388
PubMed PMID	15361387
PubMed PMID	15361386
PubMed PMID	15361385
PubMed PMID	15361384
PubMed PMID	15361383
PubMed PMID	15361382
PubMed PMID	15361381
PubMed PMID	15361380
PubMed PMID	15361379
PubMed PMID	15361378
PubMed PMID	15361377
PubMed PMID	15361376
PubMed PMID	15361375
PubMed PMID	15361374
PubMed PMID	15361373
PubMed PMID	15361372
PubMed PMID	15361371
PubMed PMID	15345504
PubMed PMID	15345503
PubMed PMID	15345502
PubMed PMID	15345501
PubMed PMID	15345500
PubMed PMID	15345499
PubMed PMID	15345498
PubMed PMID	15345497
PubMed PMID	15331395
PubMed PMID	15331394
PubMed PMID	15331393
PubMed PMID	15319232
PubMed PMID	15319231
PubMed PMID	15308531
PubMed PMID	15308530
PubMed PMID	15308529
PubMed PMID	15308528
PubMed PMID	15308527
PubMed PMID	15308526
PubMed PMID	15308525
PubMed PMID	15308524
PubMed PMID	15308523
PubMed PMID	15308522
PubMed PMID	15308521
PubMed PMID	15308520
PubMed PMID	15308519
PubMed PMID	15308518
PubMed PMID	15308517
PubMed PMID	15308516
PubMed PMID	15308515
PubMed PMID	15308514
PubMed PMID	15308513
PubMed PMID	15308512
PubMed PMID	15308511
PubMed PMID	15308510
PubMed PMID	15297283
PubMed PMID	15297282
PubMed PMID	15297281
PubMed PMID	15297280
PubMed PMID	15297279
PubMed PMID	15286009
PubMed PMID	15286008
PubMed PMID	15286007
PubMed PMID	15286006
PubMed PMID	15286005
PubMed PMID	15271773
PubMed PMID	15271772
PubMed PMID	15271771
PubMed PMID	15271770
PubMed PMID	15256380
PubMed PMID	15256379
PubMed PMID	15249328
PubMed PMID	15249327
PubMed PMID	15249326
PubMed PMID	15249325
PubMed PMID	15249324
PubMed PMID	15249323
PubMed PMID	15249322
PubMed PMID	15249321
PubMed PMID	15249320
PubMed PMID	15249319
PubMed PMID	15249318
PubMed PMID	15249317
PubMed PMID	15242866
PubMed PMID	15242865
PubMed PMID	15231512
PubMed PMID	15231511
PubMed PMID	15231510
PubMed PMID	15231509
PubMed PMID	15231508
PubMed PMID	15231507
PubMed PMID	15208177
PubMed PMID	15208176
PubMed PMID	15208175
PubMed PMID	15208174
PubMed PMID	15194591
PubMed PMID	15194590
PubMed PMID	15194589
PubMed PMID	15194588
PubMed PMID	15194587
PubMed PMID	15194586
PubMed PMID	15194585
PubMed PMID	15194584
PubMed PMID	15194583
PubMed PMID	15194582
PubMed PMID	15194581
PubMed PMID	15194580
PubMed PMID	15194579
PubMed PMID	15194578
PubMed PMID	15194577
PubMed PMID	15194576
PubMed PMID	15194575
PubMed PMID	15194574
PubMed PMID	15194573
PubMed PMID	15194572
PubMed PMID	15194571
PubMed PMID	15194570
PubMed PMID	15194568
PubMed PMID	15184196
PubMed PMID	15166003
PubMed PMID	15166002
PubMed PMID	15155372
PubMed PMID	15155371
PubMed PMID	15140784
PubMed PMID	15140783
PubMed PMID	15140782
PubMed PMID	15140781
PubMed PMID	15140780
PubMed PMID	15140779
PubMed PMID	15140778
PubMed PMID	15140777
PubMed PMID	15140776
PubMed PMID	15140775
PubMed PMID	15140774
PubMed PMID	15140773
PubMed PMID	15140772
PubMed PMID	15140771
PubMed PMID	15140770
PubMed PMID	15140769
PubMed PMID	15140767
PubMed PMID	15140766
PubMed PMID	15130902
PubMed PMID	15130901
PubMed PMID	15130900
PubMed PMID	15130899
PubMed PMID	15115714
PubMed PMID	15115713
PubMed PMID	15115711
PubMed PMID	15115710
PubMed PMID	15115709
PubMed PMID	15096329
PubMed PMID	15082495
PubMed PMID	15082494
PubMed PMID	15082493
PubMed PMID	15082492
PubMed PMID	15082491
PubMed PMID	15082490
PubMed PMID	15082489
PubMed PMID	15082488
PubMed PMID	15082487
PubMed PMID	15082486
PubMed PMID	15082485
PubMed PMID	15082484
PubMed PMID	15082483
PubMed PMID	15082482
PubMed PMID	15082481
PubMed PMID	15082480
PubMed PMID	15082479
PubMed PMID	15082478
PubMed PMID	15082477
PubMed PMID	15082476
PubMed PMID	15082475
PubMed PMID	15082471
PubMed PMID	15082470
PubMed PMID	15082469
PubMed PMID	15082468
PubMed PMID	15066864
PubMed PMID	15066863
PubMed PMID	15066862
PubMed PMID	15051621
PubMed PMID	15051620
PubMed PMID	15044211
PubMed PMID	15037445
PubMed PMID	15037444
PubMed PMID	15033655
PubMed PMID	15020343
PubMed PMID	15020342
PubMed PMID	15020341
PubMed PMID	15020340
PubMed PMID	15020339
PubMed PMID	15020338
PubMed PMID	15020337
PubMed PMID	15020336
PubMed PMID	15020335
PubMed PMID	15020334
PubMed PMID	15020333
PubMed PMID	15020332
PubMed PMID	15020331
PubMed PMID	15020330
PubMed PMID	15020329
PubMed PMID	15020328
PubMed PMID	15020327
PubMed PMID	15020326
PubMed PMID	15020325
PubMed PMID	15020324
PubMed PMID	15020312
PubMed PMID	15020311
PubMed PMID	15020310
PubMed PMID	14962970
PubMed PMID	14962969
PubMed PMID	14962968
PubMed PMID	14962967
PubMed PMID	14962966
PubMed PMID	14962965
PubMed PMID	14962964
PubMed PMID	14962963
PubMed PMID	14962962
PubMed PMID	14962961
PubMed PMID	14962960
PubMed PMID	14962959
PubMed PMID	14962958
PubMed PMID	14962957
PubMed PMID	14962956
PubMed PMID	14962955
PubMed PMID	14962953
PubMed PMID	14722212
PubMed PMID	14722211
PubMed PMID	14722210
PubMed PMID	14722209
PubMed PMID	14722208
PubMed PMID	14722207
PubMed PMID	14722206
PubMed PMID	14722205
PubMed PMID	14722204
PubMed PMID	14722203
PubMed PMID	14722202
PubMed PMID	14722201
PubMed PMID	14722200
PubMed PMID	14722198
PubMed PMID	14672901
PubMed PMID	14672900
PubMed PMID	14672899
PubMed PMID	14672898
PubMed PMID	14672897
PubMed PMID	14672896
PubMed PMID	14672895
PubMed PMID	14672894
PubMed PMID	14672893
PubMed PMID	14672892
PubMed PMID	14672891
PubMed PMID	14672890
PubMed PMID	14672889
PubMed PMID	14672888
PubMed PMID	14672887
PubMed PMID	14672886
PubMed PMID	14672883
PubMed PMID	14644868
PubMed PMID	14644865
PubMed PMID	14644863
PubMed PMID	14644859
PubMed PMID	14644858
PubMed PMID	14644853
PubMed PMID	14644849
PubMed PMID	14644848
PubMed PMID	14644847
PubMed PMID	14644867
PubMed PMID	14644866
PubMed PMID	14644864
PubMed PMID	14644862
PubMed PMID	14644861
PubMed PMID	14644860
PubMed PMID	14644857
PubMed PMID	14644856
PubMed PMID	14644855
PubMed PMID	14644854
PubMed PMID	14644852
PubMed PMID	14644851
PubMed PMID	14644850
PubMed PMID	14583577
PubMed PMID	14583576
PubMed PMID	14583575
PubMed PMID	14583574
PubMed PMID	14583573
PubMed PMID	14583572
PubMed PMID	14583571
PubMed PMID	14583570
PubMed PMID	14583569
PubMed PMID	14583568
PubMed PMID	14583567
PubMed PMID	14583566
PubMed PMID	14583564
PubMed PMID	14532158
PubMed PMID	14532155
PubMed PMID	14532148
PubMed PMID	14532147
PubMed PMID	14532145
PubMed PMID	14532144
PubMed PMID	14532143
PubMed PMID	14532142
PubMed PMID	14532141
PubMed PMID	14532140
PubMed PMID	14532139
PubMed PMID	12972485
PubMed PMID	12972484
PubMed PMID	12972483
PubMed PMID	12972482
PubMed PMID	12972481
PubMed PMID	12972480
PubMed PMID	12972479
PubMed PMID	12972478
PubMed PMID	12972477
PubMed PMID	12972476
PubMed PMID	12972475
PubMed PMID	12972474
PubMed PMID	12972473
PubMed PMID	12972472
PubMed PMID	12972471
PubMed PMID	12972470
PubMed PMID	12972469
PubMed PMID	12972468
PubMed PMID	12972465
PubMed PMID	12922968
PubMed PMID	12922967
PubMed PMID	12922966
PubMed PMID	12922965
PubMed PMID	12922964
PubMed PMID	12922963
PubMed PMID	12922962
PubMed PMID	12922961
PubMed PMID	12922960
PubMed PMID	12922959
PubMed PMID	12922958
PubMed PMID	12922957
PubMed PMID	12922956
PubMed PMID	12922955
PubMed PMID	12922954
PubMed PMID	12922953
PubMed PMID	12922952
PubMed PMID	12922951
PubMed PMID	12922950
PubMed PMID	12922947
PubMed PMID	12860737
PubMed PMID	12860736
PubMed PMID	12860735
PubMed PMID	12860734
PubMed PMID	12860733
PubMed PMID	12860732
PubMed PMID	12860731
PubMed PMID	12860730
PubMed PMID	12860729
PubMed PMID	12860728
PubMed PMID	12860727
PubMed PMID	12860726
PubMed PMID	12860725
PubMed PMID	12860724
PubMed PMID	12860722
PubMed PMID	12810435
PubMed PMID	12810434
PubMed PMID	12810432
PubMed PMID	12810431
PubMed PMID	12810430
PubMed PMID	12810429
PubMed PMID	12810428
PubMed PMID	12810427
PubMed PMID	12810426
PubMed PMID	12810425
PubMed PMID	12810424
PubMed PMID	12810423
PubMed PMID	12810422
PubMed PMID	12810421
PubMed PMID	12810420
PubMed PMID	12810418
PubMed PMID	12759301
PubMed PMID	12759300
PubMed PMID	12759299
PubMed PMID	12759298
PubMed PMID	12759297
PubMed PMID	12759296
PubMed PMID	12759295
PubMed PMID	12759294
PubMed PMID	12759293
PubMed PMID	12759292
PubMed PMID	12759291
PubMed PMID	12759290
PubMed PMID	12759289
PubMed PMID	12759288
PubMed PMID	12759287
PubMed PMID	12759286
PubMed PMID	12759283
PubMed PMID	12695166
PubMed PMID	12695165
PubMed PMID	12695164
PubMed PMID	12695163
PubMed PMID	12695162
PubMed PMID	12695161
PubMed PMID	12695160
PubMed PMID	12695159
PubMed PMID	12695158
PubMed PMID	12695157
PubMed PMID	12695156
PubMed PMID	12695155
PubMed PMID	12695154
PubMed PMID	12695153
PubMed PMID	12695152
PubMed PMID	12695151
PubMed PMID	12695150
PubMed PMID	12695149
PubMed PMID	12695148
PubMed PMID	12695147
PubMed PMID	12634240
PubMed PMID	12634239
PubMed PMID	12634238
PubMed PMID	12634237
PubMed PMID	12634236
PubMed PMID	12634235
PubMed PMID	12634234
PubMed PMID	12634233
PubMed PMID	12634232
PubMed PMID	12634231
PubMed PMID	12634230
PubMed PMID	12634229
PubMed PMID	12634227
PubMed PMID	12634226
PubMed PMID	12634225
PubMed PMID	12634224
PubMed PMID	12594133
PubMed PMID	12594122
PubMed PMID	12594118
PubMed PMID	12594117
PubMed PMID	12594116
PubMed PMID	12594115
PubMed PMID	12594114
PubMed PMID	12594113
PubMed PMID	12594112
PubMed PMID	12594111
PubMed PMID	12594110
PubMed PMID	12594109
PubMed PMID	12594108
PubMed PMID	12594107
PubMed PMID	12594106
PubMed PMID	12594105
PubMed PMID	12594104
PubMed PMID	12594103
PubMed PMID	12594102
PubMed PMID	12525391
PubMed PMID	12525390
PubMed PMID	12525389
PubMed PMID	12525388
PubMed PMID	12525387
PubMed PMID	12525386
PubMed PMID	12525385
PubMed PMID	12525384
PubMed PMID	12525383
PubMed PMID	12525382
PubMed PMID	12525381
PubMed PMID	12525380
PubMed PMID	12525379
PubMed PMID	12525378
PubMed PMID	12525377
PubMed PMID	12480677
PubMed PMID	12480676
PubMed PMID	12480675
PubMed PMID	12480674
PubMed PMID	12480673
PubMed PMID	12480671
PubMed PMID	12480670
PubMed PMID	12480669
PubMed PMID	12480668
PubMed PMID	12480667
PubMed PMID	12480666
PubMed PMID	12480665
PubMed PMID	12480664
PubMed PMID	12480663
PubMed PMID	12480662
PubMed PMID	12480661
PubMed PMID	12429545
PubMed PMID	12429544
PubMed PMID	12429543
PubMed PMID	12429542
PubMed PMID	12429541
PubMed PMID	12429540
PubMed PMID	12429539
PubMed PMID	12429538
PubMed PMID	12429537
PubMed PMID	12429536
PubMed PMID	12429535
PubMed PMID	12429534
PubMed PMID	12429533
PubMed PMID	12429532
PubMed PMID	12381512
PubMed PMID	12381511
PubMed PMID	12381510
PubMed PMID	12381509
PubMed PMID	12381508
PubMed PMID	12381507
PubMed PMID	12381506
PubMed PMID	12379638
PubMed PMID	12379637
PubMed PMID	12379632
PubMed PMID	12379627
PubMed PMID	12379623
PubMed PMID	12379622
PubMed PMID	12379619
PubMed PMID	12379618
PubMed PMID	12379615
PubMed PMID	12379614
PubMed PMID	12379530
PubMed PMID	12379529
PubMed PMID	12379528
PubMed PMID	12379527
PubMed PMID	12379526
PubMed PMID	12379525
PubMed PMID	12379523
PubMed PMID	12379522
PubMed PMID	12379521
PubMed PMID	12379520
PubMed PMID	12379519
PubMed PMID	12379517
PubMed PMID	12379516
PubMed PMID	12228167
PubMed PMID	12228166
PubMed PMID	12228165
PubMed PMID	12228164
PubMed PMID	12228163
PubMed PMID	12228162
PubMed PMID	12228161
PubMed PMID	12228160
PubMed PMID	12228159
PubMed PMID	12228157
PubMed PMID	12228155
PubMed PMID	12228154
PubMed PMID	12176814
PubMed PMID	12176813
PubMed PMID	12176812
PubMed PMID	12176811
PubMed PMID	12176810
PubMed PMID	12176809
PubMed PMID	12176808
PubMed PMID	12176807
PubMed PMID	12176806
PubMed PMID	12176805
PubMed PMID	12176804
PubMed PMID	12176803
PubMed PMID	12176802
PubMed PMID	12176801
PubMed PMID	12176800
PubMed PMID	12117687
PubMed PMID	12117686
PubMed PMID	12117685
PubMed PMID	12117684
PubMed PMID	12117683
PubMed PMID	12117682
PubMed PMID	12117681
PubMed PMID	12117680
PubMed PMID	12117678
PubMed PMID	12117677
PubMed PMID	12117676
PubMed PMID	12117675
PubMed PMID	12117674
PubMed PMID	12117673
PubMed PMID	12117672
PubMed PMID	12117671
PubMed PMID	12079912
PubMed PMID	12079911
PubMed PMID	12079910
PubMed PMID	12079909
PubMed PMID	12079908
PubMed PMID	12079907
PubMed PMID	12079906
PubMed PMID	12079905
PubMed PMID	12079904
PubMed PMID	12079903
PubMed PMID	12079902
PubMed PMID	12079901
PubMed PMID	12079900
PubMed PMID	12079899
PubMed PMID	12079898
PubMed PMID	12079895
PubMed PMID	12006334
PubMed PMID	12006333
PubMed PMID	12006332
PubMed PMID	12006331
PubMed PMID	12006330
PubMed PMID	12006328
PubMed PMID	12006327
PubMed PMID	12006326
PubMed PMID	12006325
PubMed PMID	12006324
PubMed PMID	12006323
PubMed PMID	12006322
PubMed PMID	12006321
PubMed PMID	12006320
PubMed PMID	12006318
PubMed PMID	12006317
PubMed PMID	11959773
PubMed PMID	11959772
PubMed PMID	11959771
PubMed PMID	11959770
PubMed PMID	11959769
PubMed PMID	11959768
PubMed PMID	11959767
PubMed PMID	11959766
PubMed PMID	11959765
PubMed PMID	11959764
PubMed PMID	11959763
PubMed PMID	11959762
PubMed PMID	11959761
PubMed PMID	11959760
PubMed PMID	11890661
PubMed PMID	11890659
PubMed PMID	11890658
PubMed PMID	11890657
PubMed PMID	11890656
PubMed PMID	11890655
PubMed PMID	11890653
PubMed PMID	11890651
PubMed PMID	11890650
PubMed PMID	11890648
PubMed PMID	11890647
PubMed PMID	11890646
PubMed PMID	11890645
PubMed PMID	11874847
PubMed PMID	11874846
PubMed PMID	11874845
PubMed PMID	11874844
PubMed PMID	11874843
PubMed PMID	11874841
PubMed PMID	11874840
PubMed PMID	11874839
PubMed PMID	11874838
PubMed PMID	11874837
PubMed PMID	11874836
PubMed PMID	11874835
PubMed PMID	11874834
PubMed PMID	11874832
PubMed PMID	11874831
PubMed PMID	11874830
PubMed PMID	11874829
PubMed PMID	11874828
PubMed PMID	11830439
PubMed PMID	11830438
PubMed PMID	11830437
PubMed PMID	11830436
PubMed PMID	11830435
PubMed PMID	11830434
PubMed PMID	11830433
PubMed PMID	11830432
PubMed PMID	11830431
PubMed PMID	11830430
PubMed PMID	11830429
PubMed PMID	11830428
PubMed PMID	11830427
PubMed PMID	11830426
PubMed PMID	11830425
PubMed PMID	11830424
PubMed PMID	11830423
PubMed PMID	11830421
PubMed PMID	11796409
PubMed PMID	11796408
PubMed PMID	11796407
PubMed PMID	11796406
PubMed PMID	11796405
PubMed PMID	11796404
PubMed PMID	11796403
PubMed PMID	11796402
PubMed PMID	11796401
PubMed PMID	11796400
PubMed PMID	11796399
PubMed PMID	11796398
PubMed PMID	11796397
PubMed PMID	11796396
PubMed PMID	11796395
PubMed PMID	11796394
PubMed PMID	11796391
PubMed PMID	11779768
PubMed PMID	11779767
PubMed PMID	11779766
PubMed PMID	11779765
PubMed PMID	11779764
PubMed PMID	11779763
PubMed PMID	11779762
PubMed PMID	11779761
PubMed PMID	11779760
PubMed PMID	11779759
PubMed PMID	11779758
PubMed PMID	11779757
PubMed PMID	11779756
PubMed PMID	11779755
PubMed PMID	11779754
PubMed PMID	11779753
PubMed PMID	11779752
PubMed PMID	11779751
PubMed PMID	11779750
PubMed PMID	11709459
PubMed PMID	11709458
PubMed PMID	11709457
PubMed PMID	11709456
PubMed PMID	11709455
PubMed PMID	11709454
PubMed PMID	11709453
PubMed PMID	11709452
PubMed PMID	11709451
PubMed PMID	11709450
PubMed PMID	11709448
PubMed PMID	11602484
PubMed PMID	11602483
PubMed PMID	11602482
PubMed PMID	11602481
PubMed PMID	11602480
PubMed PMID	11602478
PubMed PMID	11602477
PubMed PMID	11602476
PubMed PMID	11602475
PubMed PMID	11602474
PubMed PMID	11602473
PubMed PMID	11602472
PubMed PMID	11602471
PubMed PMID	11602464
PubMed PMID	11557658
PubMed PMID	11557657
PubMed PMID	11557656
PubMed PMID	11557655
PubMed PMID	11557654
PubMed PMID	11557653
PubMed PMID	11557652
PubMed PMID	11557651
PubMed PMID	11557650
PubMed PMID	11557649
PubMed PMID	11557648
PubMed PMID	11557647
PubMed PMID	11557646
PubMed PMID	11502619
PubMed PMID	11502618
PubMed PMID	11502617
PubMed PMID	11502616
PubMed PMID	11502615
PubMed PMID	11502614
PubMed PMID	11502613
PubMed PMID	11502612
PubMed PMID	11502611
PubMed PMID	11502610
PubMed PMID	11502609
PubMed PMID	11502606
PubMed PMID	11454648
PubMed PMID	11454647
PubMed PMID	11454646
PubMed PMID	11454645
PubMed PMID	11454644
PubMed PMID	11454643
PubMed PMID	11454642
PubMed PMID	11454641
PubMed PMID	11454640
PubMed PMID	11454639
PubMed PMID	11454638
PubMed PMID	11454637
PubMed PMID	11454636
PubMed PMID	11406528
PubMed PMID	11406527
PubMed PMID	11406526
PubMed PMID	11406525
PubMed PMID	11406524
PubMed PMID	11406523
PubMed PMID	11406522
PubMed PMID	11406521
PubMed PMID	11406520
PubMed PMID	11406518
PubMed PMID	11350855
PubMed PMID	11350854
PubMed PMID	11350853
PubMed PMID	11350852
PubMed PMID	11350851
PubMed PMID	11350850
PubMed PMID	11350849
PubMed PMID	11350848
PubMed PMID	11350847
PubMed PMID	11350846
PubMed PMID	11350845
PubMed PMID	11350844
PubMed PMID	11350843
PubMed PMID	11350841
PubMed PMID	11350840
PubMed PMID	11302883
PubMed PMID	11302882
PubMed PMID	11302881
PubMed PMID	11302880
PubMed PMID	11302879
PubMed PMID	11302878
PubMed PMID	11302877
PubMed PMID	11302876
PubMed PMID	11302875
PubMed PMID	11302874
PubMed PMID	11302873
PubMed PMID	11302872
PubMed PMID	11302871
PubMed PMID	11302870
PubMed PMID	11302869
PubMed PMID	11302868
PubMed PMID	11302867
PubMed PMID	11302866
PubMed PMID	11302865
PubMed PMID	11302864
PubMed PMID	11302861
PubMed PMID	11247880
PubMed PMID	11247879
PubMed PMID	11247878
PubMed PMID	11247877
PubMed PMID	11247876
PubMed PMID	11247875
PubMed PMID	11247874
PubMed PMID	11247873
PubMed PMID	11247872
PubMed PMID	11247871
PubMed PMID	11247870
PubMed PMID	11247869
PubMed PMID	11247868
PubMed PMID	11247867
PubMed PMID	11247866
PubMed PMID	11247865
PubMed PMID	11247864
PubMed PMID	11247863
PubMed PMID	11247862
PubMed PMID	11247861
PubMed PMID	11247860
PubMed PMID	11247859
PubMed PMID	11247858
PubMed PMID	11247854
PubMed PMID	11171698
PubMed PMID	11171697
PubMed PMID	11171696
PubMed PMID	11171695
PubMed PMID	11171694
PubMed PMID	11171693
PubMed PMID	11171692
PubMed PMID	11171691
PubMed PMID	11171690
PubMed PMID	11171689
PubMed PMID	11171688
PubMed PMID	11171687
PubMed PMID	11171686
PubMed PMID	11171685
PubMed PMID	11171684
PubMed PMID	11171683
PubMed PMID	11171682
PubMed PMID	11171681
PubMed PMID	11171680
PubMed PMID	11171679
PubMed PMID	11171678
PubMed PMID	11171677
PubMed PMID	11171676
PubMed PMID	11156552
PubMed PMID	11156551
PubMed PMID	11156550
PubMed PMID	11156549
PubMed PMID	11156548
PubMed PMID	11156547
PubMed PMID	11156546
PubMed PMID	11156545
PubMed PMID	11156544
PubMed PMID	11156543
PubMed PMID	11156542
PubMed PMID	11156541
PubMed PMID	11156539
PubMed PMID	11156538
PubMed PMID	11114290
PubMed PMID	11114289
PubMed PMID	11114288
PubMed PMID	11114287
PubMed PMID	11114286
PubMed PMID	11114285
PubMed PMID	11114284
PubMed PMID	11114283
PubMed PMID	11114282
PubMed PMID	11114281
PubMed PMID	11114280
PubMed PMID	11114279
PubMed PMID	11114278
PubMed PMID	11114277
PubMed PMID	11114276
PubMed PMID	11114275
PubMed PMID	11087702
PubMed PMID	11087701
PubMed PMID	11087700
PubMed PMID	11087699
PubMed PMID	11087698
PubMed PMID	11087697
PubMed PMID	11087696
PubMed PMID	11087694
PubMed PMID	11053102
PubMed PMID	11053101
PubMed PMID	11053100
PubMed PMID	11053099
PubMed PMID	11053095
PubMed PMID	11053091
PubMed PMID	11053090
PubMed PMID	11053089
PubMed PMID	11053088
PubMed PMID	11053085
PubMed PMID	11053081
PubMed PMID	11053080
PubMed PMID	11053079
PubMed PMID	11053074
PubMed PMID	11053073
PubMed PMID	11053072
PubMed PMID	11053071
PubMed PMID	11053070
PubMed PMID	11053069
PubMed PMID	11053068
PubMed PMID	11053067
PubMed PMID	11053066
PubMed PMID	11053065
PubMed PMID	11053064
PubMed PMID	11053063
PubMed PMID	11053062
PubMed PMID	11053061
PubMed PMID	11053059
PubMed PMID	11053058
PubMed PMID	11005788
PubMed PMID	11005787
PubMed PMID	11005786
PubMed PMID	11005785
PubMed PMID	11005784
PubMed PMID	11005783
PubMed PMID	11005782
PubMed PMID	11005781
PubMed PMID	11005780
PubMed PMID	11005779
PubMed PMID	11005778
PubMed PMID	11005777
PubMed PMID	11005775
PubMed PMID	11005773
PubMed PMID	10976085
PubMed PMID	10976084
PubMed PMID	10976083
PubMed PMID	10976082
PubMed PMID	10976081
PubMed PMID	10976078
PubMed PMID	10913065
PubMed PMID	10913064
PubMed PMID	10913063
PubMed PMID	10913062
PubMed PMID	10913061
PubMed PMID	10913060
PubMed PMID	10913059
PubMed PMID	10913058
PubMed PMID	10913057
PubMed PMID	10913056
PubMed PMID	10913052
PubMed PMID	10913051
PubMed PMID	10913050
PubMed PMID	10873969
PubMed PMID	10873968
PubMed PMID	10873967
PubMed PMID	10873966
PubMed PMID	10873965
PubMed PMID	10873964
PubMed PMID	10873963
PubMed PMID	10873962
PubMed PMID	10873961
PubMed PMID	10873960
PubMed PMID	10834868
PubMed PMID	10834867
PubMed PMID	10834866
PubMed PMID	10834865
PubMed PMID	10834864
PubMed PMID	10834863
PubMed PMID	10834862
PubMed PMID	10834861
PubMed PMID	10834860
PubMed PMID	10834859
PubMed PMID	10834858
PubMed PMID	10834855
PubMed PMID	10784523
PubMed PMID	10784522
PubMed PMID	10784521
PubMed PMID	10784520
PubMed PMID	10784519
PubMed PMID	10784518
PubMed PMID	10784517
PubMed PMID	10784516
PubMed PMID	10784515
PubMed PMID	10784514
PubMed PMID	10784513
PubMed PMID	10733483
PubMed PMID	10733482
PubMed PMID	10733481
PubMed PMID	10733480
PubMed PMID	10733479
PubMed PMID	10733478
PubMed PMID	10733477
PubMed PMID	10733476
PubMed PMID	10733475
PubMed PMID	10733474
PubMed PMID	10733473
PubMed PMID	10733472
PubMed PMID	10733471
PubMed PMID	10700436
PubMed PMID	10700435
PubMed PMID	10700434
PubMed PMID	10700433
PubMed PMID	10700432
PubMed PMID	10700431
PubMed PMID	10700430
PubMed PMID	10700429
PubMed PMID	10700428
PubMed PMID	10700427
PubMed PMID	10700426
PubMed PMID	10700425
PubMed PMID	10700424
PubMed PMID	10666177
PubMed PMID	10666176
PubMed PMID	10666175
PubMed PMID	10666174
PubMed PMID	10666173
PubMed PMID	10666172
PubMed PMID	10666170
PubMed PMID	10666169
PubMed PMID	10666168
PubMed PMID	10666167
PubMed PMID	10666166
PubMed PMID	10666165
PubMed PMID	10666164
PubMed PMID	10666163
PubMed PMID	10666162
PubMed PMID	10627434
PubMed PMID	10627433
PubMed PMID	10627432
PubMed PMID	10627431
PubMed PMID	10627430
PubMed PMID	10627429
PubMed PMID	10627428
PubMed PMID	10627427
PubMed PMID	10627426
PubMed PMID	10627425
PubMed PMID	10627424
PubMed PMID	10627423
PubMed PMID	10627422
PubMed PMID	10627419
PubMed PMID	38125067
PubMed PMID	38125066
PubMed PMID	38125064
PubMed PMID	38125063
PubMed PMID	38125061
PubMed PMID	38125060
PubMed PMID	38125059
PubMed PMID	38125058
PubMed PMID	38125057
PubMed PMID	38125056
PubMed PMID	38125055
PubMed PMID	38125054
PubMed PMID	38125053
PubMed PMID	38046255
PubMed PMID	38046254
PubMed PMID	38046253
PubMed PMID	38046251
PubMed PMID	38046250
PubMed PMID	38046249
PubMed PMID	38046247
PubMed PMID	38046246
PubMed PMID	38046245
PubMed PMID	38046242
PubMed PMID	38046241
PubMed PMID	38046240
PubMed PMID	37680526
PubMed PMID	37680525
PubMed PMID	37680524
PubMed PMID	37680523
PubMed PMID	37680522
PubMed PMID	37680521
PubMed PMID	37680520
PubMed PMID	37680519
PubMed PMID	37680516
PubMed PMID	37680515
PubMed PMID	37680513
PubMed PMID	37680511
PubMed PMID	37680510
PubMed PMID	37680509
PubMed PMID	37680508
PubMed PMID	37680507
PubMed PMID	37680505
PubMed PMID	37235129
PubMed PMID	37235128
PubMed PMID	37235126
PubMed PMID	37235124
PubMed PMID	37235123
PubMed PMID	37235122
PubMed PMID	37235121
PubMed PMID	37235120
PubMed PMID	37235119
PubMed PMID	37235118
PubMed PMID	37235117
PubMed PMID	37235116
PubMed PMID	37235115
PubMed PMID	37235114
PubMed PMID	37235113
PubMed PMID	37235112
PubMed PMID	36879579
PubMed PMID	36879577
PubMed PMID	36879576
PubMed PMID	36879575
PubMed PMID	36879574
PubMed PMID	36879573
PubMed PMID	36879572
PubMed PMID	36879571
PubMed PMID	36879570
PubMed PMID	36879568
PubMed PMID	36879567
PubMed PMID	36879566
PubMed PMID	36879565
PubMed PMID	36879564
PubMed PMID	36879563
PubMed PMID	36589618
PubMed PMID	36589617
PubMed PMID	36589615
PubMed PMID	36589614
PubMed PMID	36589612
PubMed PMID	36589610
PubMed PMID	36589609
PubMed PMID	36589607
PubMed PMID	36589604
PubMed PMID	36589603
PubMed PMID	36589602
PubMed PMID	38046244
PubMed PMID	38125068
PubMed PMID	38046248
PubMed PMID	36017215
PubMed PMID	36017214
PubMed PMID	36017213
PubMed PMID	36017212
PubMed PMID	36017211
PubMed PMID	36017210
PubMed PMID	36017209
PubMed PMID	36017208
PubMed PMID	36017206
PubMed PMID	36017205
PubMed PMID	36017204
PubMed PMID	36017203
PubMed PMID	36017202
PubMed PMID	36017201
PubMed PMID	36017200
PubMed PMID	35949882
PubMed PMID	35949880
PubMed PMID	35949879
PubMed PMID	35949877
PubMed PMID	35949875
PubMed PMID	35949874
PubMed PMID	35949873
PubMed PMID	35949871
PubMed PMID	35949869
PubMed PMID	35949866
PubMed PMID	35949863
PubMed PMID	35949862
PubMed PMID	35949861
PubMed PMID	37680514
PubMed PMID	35382378
PubMed PMID	35382377
PubMed PMID	35382376
PubMed PMID	35382375
PubMed PMID	35382374
PubMed PMID	35382372
PubMed PMID	35382371
PubMed PMID	35382370
PubMed PMID	35382369
PubMed PMID	35382368
PubMed PMID	35382367
PubMed PMID	35382366
PubMed PMID	35382365
PubMed PMID	35382362
PubMed PMID	35382361
PubMed PMID	36589613
PubMed PMID	36589608
PubMed PMID	36589606
PubMed PMID	36589601
PubMed PMID	36589599
PubMed PMID	36589600
PubMed PMID	34870177
PubMed PMID	34870176
PubMed PMID	34870175
PubMed PMID	34870174
PubMed PMID	34870173
PubMed PMID	34870172
PubMed PMID	34870171
PubMed PMID	34870170
PubMed PMID	34870169
PubMed PMID	34870168
PubMed PMID	34870167
PubMed PMID	34870166
PubMed PMID	34870165
PubMed PMID	34870164
PubMed PMID	34870163
PubMed PMID	34527936
PubMed PMID	34527935
PubMed PMID	34527934
PubMed PMID	34527933
PubMed PMID	34527932
PubMed PMID	34527931
PubMed PMID	34527930
PubMed PMID	34527929
PubMed PMID	34527928
PubMed PMID	34527927
PubMed PMID	34527926
PubMed PMID	34527925
PubMed PMID	34527924
PubMed PMID	34527923
PubMed PMID	34527922
PubMed PMID	34527921
PubMed PMID	34527920
PubMed PMID	34527919
PubMed PMID	35949865
PubMed PMID	34046584
PubMed PMID	34046578
PubMed PMID	34046577
PubMed PMID	34046576
PubMed PMID	34046575
PubMed PMID	34046574
PubMed PMID	34046573
PubMed PMID	34046572
PubMed PMID	34046571
PubMed PMID	34046570
PubMed PMID	34046569
PubMed PMID	34046568
PubMed PMID	34046567
PubMed PMID	34046566
PubMed PMID	34046565
PubMed PMID	34046564
PubMed PMID	34046563
PubMed PMID	33758820
PubMed PMID	33758819
PubMed PMID	33758818
PubMed PMID	33758817
PubMed PMID	33758816
PubMed PMID	33758815
PubMed PMID	33758814
PubMed PMID	33758813
PubMed PMID	33758812
PubMed PMID	33758811
PubMed PMID	33758810
PubMed PMID	33758809
PubMed PMID	33758807
PubMed PMID	33758806
PubMed PMID	33758805
PubMed PMID	33758804
PubMed PMID	33758803
PubMed PMID	33758802
PubMed PMID	33458671
PubMed PMID	33458670
PubMed PMID	33458668
PubMed PMID	33458666
PubMed PMID	33458664
PubMed PMID	33458663
PubMed PMID	33458662
PubMed PMID	33458661
PubMed PMID	33458660
PubMed PMID	33458659
PubMed PMID	33458658
PubMed PMID	33458657
PubMed PMID	33458656
PubMed PMID	33458655
PubMed PMID	33458654
PubMed PMID	33458653
PubMed PMID	36017198
PubMed PMID	34870162
PubMed PMID	32851382
PubMed PMID	32851381
PubMed PMID	32851380
PubMed PMID	32851379
PubMed PMID	32851378
PubMed PMID	32851377
PubMed PMID	32851376
PubMed PMID	32851375
PubMed PMID	32851374
PubMed PMID	32851373
PubMed PMID	32851372
PubMed PMID	32851371
PubMed PMID	32851370
PubMed PMID	32851369
PubMed PMID	32851368
PubMed PMID	32851367
PubMed PMID	32851366
PubMed PMID	32851365
PubMed PMID	32851364
PubMed PMID	32851363
PubMed PMID	32637932
PubMed PMID	32637931
PubMed PMID	32637930
PubMed PMID	32637929
PubMed PMID	32637928
PubMed PMID	32637927
PubMed PMID	32637926
PubMed PMID	32637925
PubMed PMID	32637924
PubMed PMID	32637923
PubMed PMID	32637922
PubMed PMID	32637920
PubMed PMID	32637916
PubMed PMID	32637915
PubMed PMID	32637914
PubMed PMID	32010899
PubMed PMID	32010898
PubMed PMID	32010897
PubMed PMID	32010896
PubMed PMID	32010895
PubMed PMID	32010894
PubMed PMID	32010893
PubMed PMID	32010892
PubMed PMID	32010891
PubMed PMID	32010890
PubMed PMID	32010889
PubMed PMID	32010888
PubMed PMID	32010887
PubMed PMID	32010886
PubMed PMID	32010885
PubMed PMID	32010884
PubMed PMID	33758808
PubMed PMID	33458665
PubMed PMID	33458667
PubMed PMID	33758821
PubMed PMID	33458669
PubMed PMID	31598605
PubMed PMID	31598604
PubMed PMID	31598603
PubMed PMID	31598602
PubMed PMID	31598601
PubMed PMID	31598600
PubMed PMID	31598599
PubMed PMID	31598598
PubMed PMID	31598597
PubMed PMID	31598596
PubMed PMID	31598595
PubMed PMID	31598594
PubMed PMID	31598593
PubMed PMID	31598592
PubMed PMID	31598591
PubMed PMID	31598590
PubMed PMID	31598589
PubMed PMID	31598588
PubMed PMID	31497772
PubMed PMID	31497771
PubMed PMID	31497770
PubMed PMID	31497768
PubMed PMID	31497767
PubMed PMID	31497766
PubMed PMID	31497765
PubMed PMID	31497764
PubMed PMID	31497763
PubMed PMID	31497762
PubMed PMID	31497761
PubMed PMID	31497760
PubMed PMID	31497759
PubMed PMID	31497758
PubMed PMID	32637918
PubMed PMID	32637921
PubMed PMID	32637919
PubMed PMID	32637913
PubMed PMID	32637917
PubMed PMID	30874250
PubMed PMID	30874249
PubMed PMID	30874247
PubMed PMID	30874246
PubMed PMID	30874242
PubMed PMID	30874241
PubMed PMID	30874240
PubMed PMID	30874237
PubMed PMID	30816359
PubMed PMID	30632540
PubMed PMID	30632539
PubMed PMID	30632538
PubMed PMID	30632536
PubMed PMID	30632535
PubMed PMID	30632534
PubMed PMID	30632532
PubMed PMID	30632531
PubMed PMID	30632529
PubMed PMID	30632527
PubMed PMID	30632525
PubMed PMID	30632523
PubMed PMID	30207580
PubMed PMID	30207578
PubMed PMID	30207577
PubMed PMID	30207576
PubMed PMID	30207575
PubMed PMID	30207574
PubMed PMID	30207571
PubMed PMID	30207569
PubMed PMID	30207568
PubMed PMID	30207564
PubMed PMID	30207563
PubMed PMID	30207562
PubMed PMID	30207561
PubMed PMID	30207560
PubMed PMID	30207559
PubMed PMID	30207558
PubMed PMID	29901029
PubMed PMID	29901021
PubMed PMID	29901018
PubMed PMID	29901017
PubMed PMID	29901014
PubMed PMID	29901003
PubMed PMID	29900998
PubMed PMID	29900996
PubMed PMID	29900995
PubMed PMID	29900994
PubMed PMID	29900992
PubMed PMID	29900988
PubMed PMID	29900985
PubMed PMID	29900983
PubMed PMID	29900981
PubMed PMID	29900976
PubMed PMID	29900975
PubMed PMID	29900970
PubMed PMID	31497769
PubMed PMID	30874233
PubMed PMID	30874244
PubMed PMID	30874239
PubMed PMID	30874235
PubMed PMID	30874236
PubMed PMID	30874243
PubMed PMID	30632530
PubMed PMID	30632522
PubMed PMID	30632533
PubMed PMID	30632528
PubMed PMID	30632526
PubMed PMID	30375546
PubMed PMID	29901006
PubMed PMID	29900969
PubMed PMID	29901012
PubMed PMID	30375530
PubMed PMID	29901022
PubMed PMID	29901007
PubMed PMID	30375557
PubMed PMID	29901008
PubMed PMID	30375533
PubMed PMID	30375532
PubMed PMID	29901004
PubMed PMID	30375549
PubMed PMID	30375522
PubMed PMID	29901020
PubMed PMID	29901016
PubMed PMID	29901009
PubMed PMID	29901002
PubMed PMID	30375548
PubMed PMID	30375545
PubMed PMID	30375537
PubMed PMID	30375524
PubMed PMID	30375544
PubMed PMID	30375523
PubMed PMID	29901015
PubMed PMID	29901011
PubMed PMID	30375531
PubMed PMID	30375566
PubMed PMID	30375556
PubMed PMID	30375550
PubMed PMID	30375527
PubMed PMID	30375577
PubMed PMID	30375562
PubMed PMID	30375526
PubMed PMID	30375579
PubMed PMID	30375565
PubMed PMID	30375563
PubMed PMID	30375559
PubMed PMID	30375535
PubMed PMID	30375541
PubMed PMID	30375519
PubMed PMID	30375520
PubMed PMID	30375568
PubMed PMID	30375578
PubMed PMID	30375528
PubMed PMID	30375547
PubMed PMID	30375543
PubMed PMID	30375521
PubMed PMID	30375561
PubMed PMID	30375572
PubMed PMID	30375525
PubMed PMID	30375553
PubMed PMID	30375538
PubMed PMID	30375534
PubMed PMID	29901013
PubMed PMID	30375560
PubMed PMID	30375555
PubMed PMID	30375580
PubMed PMID	30375554
PubMed PMID	29900999
PubMed PMID	30375576
PubMed PMID	30375570
PubMed PMID	29900987
PubMed PMID	29901030
PubMed PMID	30375564
PubMed PMID	29900961
PubMed PMID	29900956
PubMed PMID	29900938
PubMed PMID	30375558
PubMed PMID	29900947
PubMed PMID	30375552
PubMed PMID	29900971
PubMed PMID	29900954
PubMed PMID	29900949
PubMed PMID	29900948
PubMed PMID	29900942
PubMed PMID	30375574
PubMed PMID	29900955
PubMed PMID	29900963
PubMed PMID	29900952
PubMed PMID	29900945
PubMed PMID	29900959
PubMed PMID	29900941
PubMed PMID	29900940
PubMed PMID	29900939
PubMed PMID	29900935
PubMed PMID	29900934
PubMed PMID	29900979
PubMed PMID	29900972
PubMed PMID	29900968
PubMed PMID	29900937
PubMed PMID	29900957
PubMed PMID	29900958
PubMed PMID	29900933
PubMed PMID	29900960
PubMed PMID	29900980
PubMed PMID	29900989
PubMed PMID	29900950
PubMed PMID	29900965
PubMed PMID	29900953
PubMed PMID	29901000
PubMed PMID	29900982
PubMed PMID	29900978
PubMed PMID	29900931
PubMed PMID	29900966
PubMed PMID	29900964
PubMed PMID	29900932
PubMed PMID	29900991
PubMed PMID	29900986
PubMed PMID	29900973
PubMed PMID	29900993
PubMed PMID	29900990
PubMed PMID	29900943
PubMed PMID	38155538
PubMed PMID	38148547
PubMed PMID	38130040
PubMed PMID	38130021
PubMed PMID	38130018
PubMed PMID	38116680
PubMed PMID	38111164
PubMed PMID	38108108
PubMed PMID	38108087
PubMed PMID	38073024
PubMed PMID	38059340
PubMed PMID	38018333
PubMed PMID	37986017
PubMed PMID	37984995
PubMed PMID	37933435
PubMed PMID	37933434
PubMed PMID	37909392
PubMed PMID	37909386
PubMed PMID	37909385
PubMed PMID	37885120
PubMed PMID	37885103
PubMed PMID	37884467
PubMed PMID	37881826
PubMed PMID	37870115
PubMed PMID	37849415
PubMed PMID	37846437
PubMed PMID	37846209
PubMed PMID	37781782
PubMed PMID	37781746
PubMed PMID	37781730
PubMed PMID	37779486
PubMed PMID	37779482
PubMed PMID	37750238
PubMed PMID	37750181
PubMed PMID	37750035
PubMed PMID	37743767
PubMed PMID	37728139
PubMed PMID	37728076
PubMed PMID	37728071
PubMed PMID	37728065
PubMed PMID	37691427
PubMed PMID	37691306
PubMed PMID	37691305
PubMed PMID	37691274
PubMed PMID	37691268
PubMed PMID	37691141
PubMed PMID	37667586
PubMed PMID	37667434
PubMed PMID	37667424
PubMed PMID	37652871
PubMed PMID	37652748
PubMed PMID	37643919
PubMed PMID	37643903
PubMed PMID	37605840
PubMed PMID	37605835
PubMed PMID	37587869
PubMed PMID	37563733
PubMed PMID	37563714
PubMed PMID	37553607
PubMed PMID	37525488
PubMed PMID	37525486
PubMed PMID	37522287
PubMed PMID	37522281
PubMed PMID	37518677
PubMed PMID	37489291
PubMed PMID	37489092
PubMed PMID	37489073
PubMed PMID	37485778
PubMed PMID	37485768
PubMed PMID	37474452
PubMed PMID	37465942
PubMed PMID	37458105
PubMed PMID	37431087
PubMed PMID	37403274
PubMed PMID	37394710
PubMed PMID	37386686
PubMed PMID	37386276
PubMed PMID	37382043
PubMed PMID	37382031
PubMed PMID	37365746
PubMed PMID	37365745
PubMed PMID	37357024
PubMed PMID	37332054
PubMed PMID	37332051
PubMed PMID	37331999
PubMed PMID	37309724
PubMed PMID	37308459
PubMed PMID	37308458
PubMed PMID	37291752
PubMed PMID	37277949
PubMed PMID	37248652
PubMed PMID	37232060
PubMed PMID	37230960
PubMed PMID	37227116
PubMed PMID	37221156
PubMed PMID	37221154
PubMed PMID	37221153
PubMed PMID	37221152
PubMed PMID	37221150
PubMed PMID	37221146
PubMed PMID	37165930
PubMed PMID	37165898
PubMed PMID	37128836
PubMed PMID	37128826
PubMed PMID	37128818
PubMed PMID	37093036
PubMed PMID	37093022
PubMed PMID	37070612
PubMed PMID	37070611
PubMed PMID	37052526
PubMed PMID	37052523
PubMed PMID	37038969
PubMed PMID	37038965
PubMed PMID	37038964
PubMed PMID	37038961
PubMed PMID	37013633
PubMed PMID	36971263
PubMed PMID	36951260
PubMed PMID	36951252
PubMed PMID	36938696
PubMed PMID	36913210
PubMed PMID	36913183
PubMed PMID	36913182
PubMed PMID	36856264
PubMed PMID	36847710
PubMed PMID	36807719
PubMed PMID	36807703
PubMed PMID	36785998
PubMed PMID	36785996
PubMed PMID	36785994
PubMed PMID	36775844
PubMed PMID	36762545
PubMed PMID	36752358
PubMed PMID	36752354
PubMed PMID	36752353
PubMed PMID	36734316
PubMed PMID	36722450
PubMed PMID	36714913
PubMed PMID	36714912
PubMed PMID	36710243
PubMed PMID	36705447
PubMed PMID	36705445
PubMed PMID	36691838
PubMed PMID	36651601
PubMed PMID	36651172
PubMed PMID	36645017
PubMed PMID	36645015
PubMed PMID	36625100
PubMed PMID	36601904
PubMed PMID	36597813
PubMed PMID	36594402
PubMed PMID	36594401
PubMed PMID	36576386
PubMed PMID	36576238
PubMed PMID	36576029
PubMed PMID	36576026
PubMed PMID	36576023
PubMed PMID	36537193
PubMed PMID	36537191
PubMed PMID	36530040
PubMed PMID	36530037
PubMed PMID	36530032
PubMed PMID	36504432
PubMed PMID	36479599
PubMed PMID	36478406
PubMed PMID	36426584
PubMed PMID	36408730
PubMed PMID	36373427
PubMed PMID	36358027
PubMed PMID	36358025
PubMed PMID	36354244
PubMed PMID	36342397
PubMed PMID	36342382
PubMed PMID	36342380
PubMed PMID	36331104
PubMed PMID	36331101
PubMed PMID	36305013
PubMed PMID	36278846
PubMed PMID	36263859
PubMed PMID	36263851
PubMed PMID	36250415
PubMed PMID	36250414
PubMed PMID	36239292
PubMed PMID	36214062
PubMed PMID	36214055
PubMed PMID	36205228
PubMed PMID	36205227
PubMed PMID	36205225
PubMed PMID	36194079
PubMed PMID	36194078
PubMed PMID	36194077
PubMed PMID	36194070
PubMed PMID	36161711
PubMed PMID	36149365
PubMed PMID	36121041
PubMed PMID	36121035
PubMed PMID	36106942
PubMed PMID	36106932
PubMed PMID	36106928
PubMed PMID	36094865
PubMed PMID	36094858
PubMed PMID	36094855
PubMed PMID	36094853
PubMed PMID	36071609
PubMed PMID	36071607
PubMed PMID	36063399
PubMed PMID	36063396
PubMed PMID	36063392
PubMed PMID	36039962
PubMed PMID	36039961
PubMed PMID	36039949
PubMed PMID	36039942
PubMed PMID	36039941
PubMed PMID	35997486
PubMed PMID	35997482
PubMed PMID	35997480
PubMed PMID	35997473
PubMed PMID	35921214
PubMed PMID	35921198
PubMed PMID	35904969
PubMed PMID	35904968
PubMed PMID	35904964
PubMed PMID	35900880
PubMed PMID	35876631
PubMed PMID	35866747
PubMed PMID	35866717
PubMed PMID	35866713
PubMed PMID	35792677
PubMed PMID	35792665
PubMed PMID	35792485
PubMed PMID	35771592
PubMed PMID	35762866
PubMed PMID	35724303
PubMed PMID	35724301
PubMed PMID	35724274
PubMed PMID	35724272
PubMed PMID	35718887
PubMed PMID	35695775
PubMed PMID	35678779
PubMed PMID	35678771
PubMed PMID	35671321
PubMed PMID	35657632
PubMed PMID	35657611
PubMed PMID	35638708
PubMed PMID	35638705
PubMed PMID	35638702
PubMed PMID	35638697
PubMed PMID	35612872
PubMed PMID	35604889
PubMed PMID	35604886
PubMed PMID	35604884
PubMed PMID	35593411
PubMed PMID	35588095
PubMed PMID	35587461
PubMed PMID	35470979
PubMed PMID	35468266
PubMed PMID	35468261
PubMed PMID	35452566
PubMed PMID	35439369
PubMed PMID	35439364
PubMed PMID	35439363
PubMed PMID	35439360
PubMed PMID	35439343
PubMed PMID	35412031
PubMed PMID	35412029
PubMed PMID	35381123
PubMed PMID	35381122
PubMed PMID	35358376
PubMed PMID	35353951
PubMed PMID	35348305
PubMed PMID	35313091
PubMed PMID	35313088
PubMed PMID	35313082
PubMed PMID	35294114
PubMed PMID	35294110
PubMed PMID	35287250
PubMed PMID	35257507
PubMed PMID	35255194
PubMed PMID	35245415
PubMed PMID	35245410
PubMed PMID	35245407
PubMed PMID	35233989
PubMed PMID	35233986
PubMed PMID	35226416
PubMed PMID	35225437
PubMed PMID	35225436
PubMed PMID	35188345
PubMed PMID	35157365
PubMed PMID	35157364
PubMed PMID	35143117
PubMed PMID	35119779
PubMed PMID	35119769
PubMed PMID	35089649
PubMed PMID	35040593
PubMed PMID	35040591
PubMed PMID	35040282
PubMed PMID	35040274
PubMed PMID	35037723
PubMed PMID	35015381
PubMed PMID	35015379
PubMed PMID	34995017
PubMed PMID	34995004
PubMed PMID	34962100
PubMed PMID	34941010
PubMed PMID	34941008
PubMed PMID	34931482
PubMed PMID	34931480
PubMed PMID	34931477
PubMed PMID	34928533
PubMed PMID	34919346
PubMed PMID	34902228
PubMed PMID	34890122
PubMed PMID	34890121
PubMed PMID	34890116
PubMed PMID	34874123
PubMed PMID	34874116
PubMed PMID	34874115
PubMed PMID	34825516
PubMed PMID	34825501
PubMed PMID	34806346
PubMed PMID	34806345
PubMed PMID	34806342
PubMed PMID	34806338
PubMed PMID	34806329
PubMed PMID	34788905
PubMed PMID	34788902
PubMed PMID	34748293
PubMed PMID	34748291
PubMed PMID	34748288
PubMed PMID	34748275
PubMed PMID	34739191
PubMed PMID	34738736
PubMed PMID	34738341
PubMed PMID	34738339
PubMed PMID	34738330
PubMed PMID	34738320
PubMed PMID	34632707
PubMed PMID	34623035
PubMed PMID	34623033
PubMed PMID	34606694
PubMed PMID	34606692
PubMed PMID	34595847
PubMed PMID	34590445
PubMed PMID	34590439
PubMed PMID	34590437
PubMed PMID	34586720
PubMed PMID	34569172
PubMed PMID	34558809
PubMed PMID	34558796
PubMed PMID	34553507
PubMed PMID	34553506
PubMed PMID	34553499
PubMed PMID	34549898
PubMed PMID	34549549
PubMed PMID	34549541
PubMed PMID	34533286
PubMed PMID	34523251
PubMed PMID	34514744
PubMed PMID	34496142
PubMed PMID	34486829
PubMed PMID	34477332
PubMed PMID	34459565
PubMed PMID	34397174
PubMed PMID	34397172
PubMed PMID	34397168
PubMed PMID	34369105
PubMed PMID	34369087
PubMed PMID	34369086
PubMed PMID	34363343
PubMed PMID	34350731
PubMed PMID	34338449
PubMed PMID	34328696
PubMed PMID	34328679
PubMed PMID	34309239
PubMed PMID	34286926
PubMed PMID	34286915
PubMed PMID	34269524
PubMed PMID	34268914
PubMed PMID	34268894
PubMed PMID	34251759
PubMed PMID	34251756
PubMed PMID	34235890
PubMed PMID	34235889
PubMed PMID	34235888
PubMed PMID	34235887
PubMed PMID	34235880
PubMed PMID	34235871
PubMed PMID	34219406
PubMed PMID	34219404
PubMed PMID	34219400
PubMed PMID	34219398
PubMed PMID	34219396
PubMed PMID	34197032
PubMed PMID	34197023
PubMed PMID	34165263
PubMed PMID	34151534
PubMed PMID	34151533
PubMed PMID	34137211
PubMed PMID	34137188
PubMed PMID	34133081
PubMed PMID	34121370
PubMed PMID	34121367
PubMed PMID	34121362
PubMed PMID	34121361
PubMed PMID	34121353
PubMed PMID	34121346
PubMed PMID	34121344
PubMed PMID	34105302
PubMed PMID	34101387
PubMed PMID	34086422
PubMed PMID	34085414
PubMed PMID	34085410
PubMed PMID	34085408
PubMed PMID	34057820
PubMed PMID	34057315
PubMed PMID	34057314
PubMed PMID	34057311
PubMed PMID	34057310
PubMed PMID	34057307
PubMed PMID	34057305
PubMed PMID	34057304
PubMed PMID	34057303
PubMed PMID	34057298
PubMed PMID	34057295
PubMed PMID	33973416
PubMed PMID	33973415
PubMed PMID	33973414
PubMed PMID	33973413
PubMed PMID	33973412
PubMed PMID	33973409
PubMed PMID	33973407
PubMed PMID	33973405
PubMed PMID	33973404
PubMed PMID	33973402
PubMed PMID	33973401
PubMed PMID	33973398
PubMed PMID	33973396
PubMed PMID	33973395
PubMed PMID	33973389
PubMed PMID	33973385
PubMed PMID	33973384
PubMed PMID	33973383
PubMed PMID	33973378
PubMed PMID	33973377
PubMed PMID	33973371
PubMed PMID	33973368
PubMed PMID	33949140
PubMed PMID	33938161
PubMed PMID	33825349
PubMed PMID	33811479
PubMed PMID	33787088
PubMed PMID	33787086
PubMed PMID	33787074
PubMed PMID	33787070
PubMed PMID	33787068
PubMed PMID	33770421
PubMed PMID	33770420
PubMed PMID	33768721
PubMed PMID	33768717
PubMed PMID	33768706
PubMed PMID	33768675
PubMed PMID	33749148
PubMed PMID	33742791
PubMed PMID	33742788
PubMed PMID	33734612
PubMed PMID	33734607
PubMed PMID	33675161
PubMed PMID	33662181
PubMed PMID	33662177
PubMed PMID	33662174
PubMed PMID	33650316
PubMed PMID	33650303
PubMed PMID	33650196
PubMed PMID	33645012
PubMed PMID	33644994
PubMed PMID	33644992
PubMed PMID	33629485
PubMed PMID	33606899
PubMed PMID	33594815
PubMed PMID	33571403
PubMed PMID	33571391
PubMed PMID	33555146
PubMed PMID	33555127
PubMed PMID	33555101
PubMed PMID	33544980
PubMed PMID	33544975
PubMed PMID	33544974
PubMed PMID	33544969
PubMed PMID	33544963
PubMed PMID	33527736
PubMed PMID	33527717
PubMed PMID	33502113
PubMed PMID	33463020
PubMed PMID	33460531
PubMed PMID	33460530
PubMed PMID	33460528
PubMed PMID	33450140
PubMed PMID	33450136
PubMed PMID	33423392
PubMed PMID	33421361
PubMed PMID	33421358
PubMed PMID	33421338
PubMed PMID	33421328
PubMed PMID	33421305
PubMed PMID	33411980
PubMed PMID	33411964
PubMed PMID	33369255
PubMed PMID	33345469
PubMed PMID	33345456
PubMed PMID	33342087
PubMed PMID	33342085
PubMed PMID	33342079
PubMed PMID	33342072
PubMed PMID	33338326
PubMed PMID	33338325
PubMed PMID	33337584
PubMed PMID	33337580
PubMed PMID	33331139
PubMed PMID	33326187
PubMed PMID	33290640
PubMed PMID	33290639
PubMed PMID	33290624
PubMed PMID	33285616
PubMed PMID	33278336
PubMed PMID	33278327
PubMed PMID	33278068
PubMed PMID	33278067
PubMed PMID	33278062
PubMed PMID	33275840
PubMed PMID	33253499
PubMed PMID	33253497
PubMed PMID	33253496
PubMed PMID	33253494
PubMed PMID	33253491
PubMed PMID	33253488
PubMed PMID	33253470
PubMed PMID	33242378
PubMed PMID	33242376
PubMed PMID	33242375
PubMed PMID	33242366
PubMed PMID	33242358
PubMed PMID	33242352
PubMed PMID	33227175
PubMed PMID	33207083
PubMed PMID	33207078
PubMed PMID	33202113
PubMed PMID	33202111
PubMed PMID	33202104
PubMed PMID	33202101
PubMed PMID	33181001
PubMed PMID	33181000
PubMed PMID	33171010
PubMed PMID	33166066
PubMed PMID	33166060
PubMed PMID	33152181
PubMed PMID	33152178
PubMed PMID	33141441
PubMed PMID	33140891
PubMed PMID	33107674
PubMed PMID	33105057
PubMed PMID	33105033
PubMed PMID	33098269
PubMed PMID	33098258
PubMed PMID	33091238
PubMed PMID	33085850
PubMed PMID	33085849
PubMed PMID	33085834
PubMed PMID	33064934
PubMed PMID	33058485
PubMed PMID	33053273
PubMed PMID	33053261
PubMed PMID	33044800
PubMed PMID	33044789
PubMed PMID	33044756
PubMed PMID	33026713
PubMed PMID	33026710
PubMed PMID	33026702
PubMed PMID	33026698
PubMed PMID	33026694
PubMed PMID	33026693
PubMed PMID	33026692
PubMed PMID	33026684
PubMed PMID	33025679
PubMed PMID	33002337
PubMed PMID	33002333
PubMed PMID	33002323
PubMed PMID	33002322
PubMed PMID	33002303
PubMed PMID	32986935
PubMed PMID	32986933
PubMed PMID	32986932
PubMed PMID	32986925
PubMed PMID	32986905
PubMed PMID	32976699
PubMed PMID	32976698
PubMed PMID	32976694
PubMed PMID	32976683
PubMed PMID	32961038
PubMed PMID	32961029
PubMed PMID	32961027
PubMed PMID	32961016
PubMed PMID	32937032
PubMed PMID	32937030
PubMed PMID	32937029
PubMed PMID	32937026
PubMed PMID	32937019
PubMed PMID	32937016
PubMed PMID	32937012
PubMed PMID	32937011
PubMed PMID	32937005
PubMed PMID	32936999
PubMed PMID	32909362
PubMed PMID	32886868
PubMed PMID	32886866
PubMed PMID	32886859
PubMed PMID	32882103
PubMed PMID	32860731
PubMed PMID	32860729
PubMed PMID	32860727
PubMed PMID	32841547
PubMed PMID	32841537
PubMed PMID	32813333
PubMed PMID	32813324
PubMed PMID	32813314
PubMed PMID	32813284
PubMed PMID	32799431
PubMed PMID	32799430
PubMed PMID	32799426
PubMed PMID	32799405
PubMed PMID	32799397
PubMed PMID	32770733
PubMed PMID	32770725
PubMed PMID	32770721
PubMed PMID	32770715
PubMed PMID	32754989
PubMed PMID	32741146
PubMed PMID	32741132
PubMed PMID	32741131
PubMed PMID	32741127
PubMed PMID	32741124
PubMed PMID	32741118
PubMed PMID	32741116
PubMed PMID	32741110
PubMed PMID	32741097
PubMed PMID	32741084
PubMed PMID	32741060
PubMed PMID	32702212
PubMed PMID	32702203
PubMed PMID	32702197
PubMed PMID	32702188
PubMed PMID	32702187
PubMed PMID	32702166
PubMed PMID	32702156
PubMed PMID	32702144
PubMed PMID	32638548
PubMed PMID	32623812
PubMed PMID	32619340
PubMed PMID	32619290
PubMed PMID	32609432
PubMed PMID	32598552
PubMed PMID	32598513
PubMed PMID	32583972
PubMed PMID	32583971
PubMed PMID	32583963
PubMed PMID	32558377
PubMed PMID	32558375
PubMed PMID	32558368
PubMed PMID	32558339
PubMed PMID	32558298
PubMed PMID	32558160
PubMed PMID	32526099
PubMed PMID	32526087
PubMed PMID	32526084
PubMed PMID	32526080
PubMed PMID	32526068
PubMed PMID	32491247
PubMed PMID	32475071
PubMed PMID	32475070
PubMed PMID	32475060
PubMed PMID	32475057
PubMed PMID	32475049
PubMed PMID	32475039
PubMed PMID	32475031
PubMed PMID	32475029
PubMed PMID	32475027
PubMed PMID	32475026
PubMed PMID	32475025
PubMed PMID	32475009
PubMed PMID	32433832
PubMed PMID	32433830
PubMed PMID	32433827
PubMed PMID	32433815
PubMed PMID	32433810
PubMed PMID	32433808
PubMed PMID	32407572
PubMed PMID	32407570
PubMed PMID	32407563
PubMed PMID	32391934
PubMed PMID	32374930
PubMed PMID	32374928
PubMed PMID	32374918
PubMed PMID	32353185
PubMed PMID	32339449
PubMed PMID	32339448
PubMed PMID	32339441
PubMed PMID	32339414
PubMed PMID	32339404
PubMed PMID	32339392
PubMed PMID	32339390
PubMed PMID	32339372
PubMed PMID	32339364
PubMed PMID	32293111
PubMed PMID	32293109
PubMed PMID	32293101
PubMed PMID	32286732
PubMed PMID	32286729
PubMed PMID	32277738
PubMed PMID	32277735
PubMed PMID	32248660
PubMed PMID	32248659
PubMed PMID	32248649
PubMed PMID	32248629
PubMed PMID	32248626
PubMed PMID	32216091
PubMed PMID	32198847
PubMed PMID	32198833
PubMed PMID	32170851
PubMed PMID	32170834
PubMed PMID	32170831
PubMed PMID	32170812
PubMed PMID	32166901
PubMed PMID	32166882
PubMed PMID	32166872
PubMed PMID	32144896
PubMed PMID	32144889
PubMed PMID	32144884
PubMed PMID	32144843
PubMed PMID	32128996
PubMed PMID	32105401
PubMed PMID	32100969
PubMed PMID	32100954
PubMed PMID	32100952
PubMed PMID	32100944
PubMed PMID	32090466
PubMed PMID	32058672
PubMed PMID	32058654
PubMed PMID	32004424
PubMed PMID	32004421
PubMed PMID	32004411
PubMed PMID	32004410
PubMed PMID	32004406
PubMed PMID	31962005
PubMed PMID	31961500
PubMed PMID	31961497
PubMed PMID	31961496
PubMed PMID	31961495
PubMed PMID	31961494
PubMed PMID	31961492
PubMed PMID	31961491
PubMed PMID	31961489
PubMed PMID	31961488
PubMed PMID	31961487
PubMed PMID	31912644
PubMed PMID	31910317
PubMed PMID	31909890
PubMed PMID	31909888
PubMed PMID	31909878
PubMed PMID	31909877
PubMed PMID	31909871
PubMed PMID	31909868
PubMed PMID	31908149
PubMed PMID	31880862
PubMed PMID	31841268
PubMed PMID	31841267
PubMed PMID	31841266
PubMed PMID	31841265
PubMed PMID	31841264
PubMed PMID	31841259
PubMed PMID	31841258
PubMed PMID	31811708
PubMed PMID	31811695
PubMed PMID	31785190
PubMed PMID	31785185
PubMed PMID	31785183
PubMed PMID	31758739
PubMed PMID	31758669
PubMed PMID	31758663
PubMed PMID	31758639
PubMed PMID	31733045
PubMed PMID	31733042
PubMed PMID	31733035
PubMed PMID	31709779
PubMed PMID	31709771
PubMed PMID	31705724
PubMed PMID	31675184
PubMed PMID	31675169
PubMed PMID	31651103
PubMed PMID	31651084
PubMed PMID	31646743
PubMed PMID	31628731
PubMed PMID	31628723
PubMed PMID	31628721
PubMed PMID	31628720
PubMed PMID	31628718
PubMed PMID	31609548
PubMed PMID	31609532
PubMed PMID	31609525
PubMed PMID	31609524
PubMed PMID	31600038
PubMed PMID	31600034
PubMed PMID	31600032
PubMed PMID	31600025
PubMed PMID	31600023
PubMed PMID	31595710
PubMed PMID	31566905
PubMed PMID	31562795
PubMed PMID	31562794
PubMed PMID	31560454
PubMed PMID	31560453
PubMed PMID	31557423
PubMed PMID	31549793
PubMed PMID	31549773
PubMed PMID	31549772
PubMed PMID	31539207
PubMed PMID	31529687
PubMed PMID	31529686
PubMed PMID	31529685
PubMed PMID	31529682
PubMed PMID	31507095
PubMed PMID	31507092
PubMed PMID	31507091
PubMed PMID	31507077
PubMed PMID	31507071
PubMed PMID	31502417
PubMed PMID	31498548
PubMed PMID	31479193
PubMed PMID	31478597
PubMed PMID	31478595
PubMed PMID	31444859
PubMed PMID	31444857
PubMed PMID	31436026
PubMed PMID	31421035
PubMed PMID	31421034
PubMed PMID	31421033
PubMed PMID	31421031
PubMed PMID	31421030
PubMed PMID	31421025
PubMed PMID	31421023
PubMed PMID	31421022
PubMed PMID	31421021
PubMed PMID	31421020
PubMed PMID	31421019
PubMed PMID	31421018
PubMed PMID	31376333
PubMed PMID	31373781
PubMed PMID	31373768
PubMed PMID	31350805
PubMed PMID	31350803
PubMed PMID	31325229
PubMed PMID	31325228
PubMed PMID	31325227
PubMed PMID	31325214
PubMed PMID	31325208
PubMed PMID	31309739
PubMed PMID	31309737
PubMed PMID	31309733
PubMed PMID	31309727
PubMed PMID	31282125
PubMed PMID	31282121
PubMed PMID	31282105
PubMed PMID	31282076
PubMed PMID	31267696
PubMed PMID	31254454
PubMed PMID	31254452
PubMed PMID	31254451
PubMed PMID	31254449
PubMed PMID	31233288
PubMed PMID	31233285
PubMed PMID	31233281
PubMed PMID	31233277
PubMed PMID	31233269
PubMed PMID	31233264
PubMed PMID	31207153
PubMed PMID	31207152
PubMed PMID	31207113
PubMed PMID	31199605
PubMed PMID	31199596
PubMed PMID	31199593
PubMed PMID	31199590
PubMed PMID	31199582
PubMed PMID	31199570
PubMed PMID	31199565
PubMed PMID	31173484
PubMed PMID	31162824
PubMed PMID	31150161
PubMed PMID	31150160
PubMed PMID	31150159
PubMed PMID	31150157
PubMed PMID	31150152
PubMed PMID	31127870
PubMed PMID	31127868
PubMed PMID	31127864
PubMed PMID	31115180
PubMed PMID	31112011
PubMed PMID	31112005
PubMed PMID	31099987
PubMed PMID	31074595
PubMed PMID	31074591
PubMed PMID	31074584
PubMed PMID	31074583
PubMed PMID	31074577
PubMed PMID	31074576
PubMed PMID	31069933
PubMed PMID	31058469
PubMed PMID	31058466
PubMed PMID	31058462
PubMed PMID	31058460
PubMed PMID	31058454
PubMed PMID	31058442
PubMed PMID	31058435
PubMed PMID	31033232
PubMed PMID	31033231
PubMed PMID	31033228
PubMed PMID	31033198
PubMed PMID	31021540
PubMed PMID	31021516
PubMed PMID	31008568
PubMed PMID	31008566
PubMed PMID	31008553
PubMed PMID	30980514
PubMed PMID	30980507
PubMed PMID	30980506
PubMed PMID	30980467
PubMed PMID	30973675
PubMed PMID	30951267
PubMed PMID	30951261
PubMed PMID	30951256
PubMed PMID	30941870
PubMed PMID	30932360
PubMed PMID	30932359
PubMed PMID	30932354
PubMed PMID	30927518
PubMed PMID	30927517
PubMed PMID	30927515
PubMed PMID	30927509
PubMed PMID	30927508
PubMed PMID	30908885
PubMed PMID	30908869
PubMed PMID	30908867
PubMed PMID	30908853
PubMed PMID	30891938
PubMed PMID	30875461
PubMed PMID	30875460
PubMed PMID	30875459
PubMed PMID	30875458
PubMed PMID	30875457
PubMed PMID	30875456
PubMed PMID	30875455
PubMed PMID	30875454
PubMed PMID	30838814
PubMed PMID	30821928
PubMed PMID	30821927
PubMed PMID	30821926
PubMed PMID	30821925
PubMed PMID	30821924
PubMed PMID	30821906
PubMed PMID	30821895
PubMed PMID	30801951
PubMed PMID	30790475
PubMed PMID	30768768
PubMed PMID	30762317
PubMed PMID	30762314
PubMed PMID	30762311
PubMed PMID	30762309
PubMed PMID	30762291
PubMed PMID	30740939
PubMed PMID	30740938
PubMed PMID	30740937
PubMed PMID	30740935
PubMed PMID	30740931
PubMed PMID	30724039
PubMed PMID	30714338
PubMed PMID	30710453
PubMed PMID	30697959
PubMed PMID	30681287
PubMed PMID	30680951
PubMed PMID	30680946
PubMed PMID	30680930
PubMed PMID	30675763
PubMed PMID	30637980
PubMed PMID	30629828
PubMed PMID	30629813
PubMed PMID	30629805
PubMed PMID	30629341
PubMed PMID	30629338
PubMed PMID	30629337
PubMed PMID	30629334
PubMed PMID	30592547
PubMed PMID	30570838
PubMed PMID	30570833
PubMed PMID	30570827
PubMed PMID	30570824
PubMed PMID	30506552
PubMed PMID	30499259
PubMed PMID	30474932
PubMed PMID	30474929
PubMed PMID	30474928
PubMed PMID	30474924
PubMed PMID	30474923
PubMed PMID	30418707
PubMed PMID	30418703
PubMed PMID	30414353
PubMed PMID	30387916
PubMed PMID	30369093
PubMed PMID	30369087
PubMed PMID	30369071
PubMed PMID	30358135
PubMed PMID	30354036
PubMed PMID	30354025
PubMed PMID	30354023
PubMed PMID	30354022
PubMed PMID	30354017
PubMed PMID	30354015
PubMed PMID	30346654
PubMed PMID	30339323
PubMed PMID	30328298
PubMed PMID	30320976
PubMed PMID	30320973
PubMed PMID	30320970
PubMed PMID	30320965
PubMed PMID	30320964
PubMed PMID	30320957
PubMed PMID	30298990
PubMed PMID	30295439
PubMed PMID	30295435
PubMed PMID	30295434
PubMed PMID	30295430
PubMed PMID	30295429
PubMed PMID	30295428
PubMed PMID	30295427
PubMed PMID	30295425
PubMed PMID	30295424
PubMed PMID	30295423
PubMed PMID	30295422
PubMed PMID	30281207
PubMed PMID	30251481
PubMed PMID	30242992
PubMed PMID	30242987
PubMed PMID	30242985
PubMed PMID	30242984
PubMed PMID	30242973
PubMed PMID	30238649
PubMed PMID	30221841
PubMed PMID	30221490
PubMed PMID	30221489
PubMed PMID	30221487
PubMed PMID	30221485
PubMed PMID	30221484
PubMed PMID	30221483
PubMed PMID	30221482
PubMed PMID	30192111
PubMed PMID	30192071
PubMed PMID	30192070
PubMed PMID	30192069
PubMed PMID	30192068
PubMed PMID	30175897
PubMed PMID	30171806
PubMed PMID	30171803
PubMed PMID	30156761
PubMed PMID	30156760
PubMed PMID	30156759
PubMed PMID	30156757
PubMed PMID	30156754
PubMed PMID	30144308
PubMed PMID	30144293
PubMed PMID	30133185
PubMed PMID	30133181
PubMed PMID	30133174
PubMed PMID	30133173
PubMed PMID	30133164
PubMed PMID	30106516
PubMed PMID	30099861
PubMed PMID	30099859
PubMed PMID	30091287
PubMed PMID	30067892
PubMed PMID	30055093
PubMed PMID	30055092
PubMed PMID	30055091
PubMed PMID	30055090
PubMed PMID	30055088
PubMed PMID	30055083
PubMed PMID	30055077
PubMed PMID	30044551
PubMed PMID	30044548
PubMed PMID	30044543
PubMed PMID	30044541
PubMed PMID	30044538
PubMed PMID	30044537
PubMed PMID	30022616
PubMed PMID	30022604
PubMed PMID	30004189
PubMed PMID	30004188
PubMed PMID	29999252
PubMed PMID	29999248
PubMed PMID	29999244
PubMed PMID	29975015
PubMed PMID	29975014
PubMed PMID	29975013
PubMed PMID	29975012
PubMed PMID	29953751
PubMed PMID	29953748
PubMed PMID	29953745
PubMed PMID	29953744
PubMed PMID	29953742
PubMed PMID	29953741
PubMed PMID	29953739
PubMed PMID	29953733
PubMed PMID	29911741
PubMed PMID	29908014
PubMed PMID	29908013
PubMed PMID	29885074
PubMed PMID	29885039
PubMed PMID	29885037
PubMed PMID	29885026
PubMed PMID	29882635
PubMed PMID	29882634
PubMed PMID	29882630
PubMed PMID	29856134
PubMed PMID	29856128
PubMed PMID	29806733
PubMed PMID	29799677
PubMed PMID	29799673
PubMed PMID	29799669
PubMed PMID	29799668
PubMed PMID	29799667
PubMed PMID	29790293
PubMed PMID	29781587
PubMed PMID	29781581
PubMed PMID	29781580
PubMed PMID	29781579
PubMed PMID	29781577
PubMed PMID	29781576
PubMed PMID	29741284
PubMed PMID	29741230
PubMed PMID	29741228
PubMed PMID	29740985
PubMed PMID	29726637
PubMed PMID	29726627
PubMed PMID	29707921
PubMed PMID	29696833
PubMed PMID	29696812
PubMed PMID	29693328
PubMed PMID	29693320
PubMed PMID	29692005
PubMed PMID	29692001
PubMed PMID	29691998
PubMed PMID	29669399
PubMed PMID	29669396
PubMed PMID	29669197
PubMed PMID	29669194
PubMed PMID	29669191
PubMed PMID	29667375
PubMed PMID	29649348
PubMed PMID	29648688
PubMed PMID	29648687
PubMed PMID	29648685
PubMed PMID	29648677
PubMed PMID	29609220
PubMed PMID	29609210
PubMed PMID	29609208
PubMed PMID	29609205
PubMed PMID	29609204
PubMed PMID	29609199
PubMed PMID	29609197
PubMed PMID	29579363
PubMed PMID	29579357
PubMed PMID	29575673
PubMed PMID	29513925
PubMed PMID	29512334
PubMed PMID	29481732
PubMed PMID	29481723
PubMed PMID	29481721
PubMed PMID	29473715
PubMed PMID	29468844
PubMed PMID	29457382
PubMed PMID	29457379
PubMed PMID	29457372
PubMed PMID	29450976
PubMed PMID	29438608
PubMed PMID	29438607
PubMed PMID	29438606
PubMed PMID	29438605
PubMed PMID	29438604
PubMed PMID	29438603
PubMed PMID	29409152
PubMed PMID	29409150
PubMed PMID	29409146
PubMed PMID	29409142
PubMed PMID	29409137
PubMed PMID	29409133
PubMed PMID	29409123
PubMed PMID	29409118
PubMed PMID	29409110
PubMed PMID	29400009
PubMed PMID	29381840
PubMed PMID	29381838
PubMed PMID	29381835
PubMed PMID	29381834
PubMed PMID	29363280
PubMed PMID	29361202
PubMed PMID	29361200
PubMed PMID	29361197
PubMed PMID	29342510
PubMed PMID	29342509
PubMed PMID	29342506
PubMed PMID	29316386
PubMed PMID	29316383
PubMed PMID	29316377
PubMed PMID	29316366
PubMed PMID	29316357
PubMed PMID	29316341
PubMed PMID	29316334
PubMed PMID	29287314
PubMed PMID	29287313
PubMed PMID	29287309
PubMed PMID	29266882
PubMed PMID	29266862
PubMed PMID	29266857
PubMed PMID	29266813
PubMed PMID	29245188
PubMed PMID	29245186
PubMed PMID	29245180
PubMed PMID	29245175
PubMed PMID	29245173
PubMed PMID	29226569
PubMed PMID	29210208
PubMed PMID	29195024
PubMed PMID	29195017
PubMed PMID	29195011
PubMed PMID	29195002
PubMed PMID	29195001
PubMed PMID	29193888
PubMed PMID	29193883
PubMed PMID	29193842
PubMed PMID	29193840
PubMed PMID	29193835
PubMed PMID	29164795
PubMed PMID	29161471
PubMed PMID	29161466
PubMed PMID	29136338
PubMed PMID	29125905
PubMed PMID	29125904
PubMed PMID	29125902
PubMed PMID	29125901
PubMed PMID	29125900
PubMed PMID	29125899
PubMed PMID	29125891
PubMed PMID	29112802
PubMed PMID	29112801
PubMed PMID	29112800
PubMed PMID	29106028
PubMed PMID	29073353
PubMed PMID	29073349
PubMed PMID	29073343
PubMed PMID	29047218
PubMed PMID	29045051
PubMed PMID	29045037
PubMed PMID	29045002
PubMed PMID	29024454
PubMed PMID	28992399
PubMed PMID	28992397
PubMed PMID	28992387
PubMed PMID	28992379
PubMed PMID	28973842
PubMed PMID	28973840
PubMed PMID	28973836
PubMed PMID	28973834
PubMed PMID	28973832
PubMed PMID	28973818
PubMed PMID	28960869
PubMed PMID	28950430
PubMed PMID	28950426
PubMed PMID	28941221
PubMed PMID	28941220
PubMed PMID	28941219
PubMed PMID	28941189
PubMed PMID	28941147
PubMed PMID	28941024
PubMed PMID	28941003
PubMed PMID	28898565
PubMed PMID	28898559
PubMed PMID	28898558
PubMed PMID	28834412
PubMed PMID	28834411
PubMed PMID	28834406
PubMed PMID	28834390
PubMed PMID	28834259
PubMed PMID	28805021
PubMed PMID	28805018
PubMed PMID	28805016
PubMed PMID	28804988
PubMed PMID	28795508
PubMed PMID	28777897
PubMed PMID	28777893
PubMed PMID	28777891
PubMed PMID	28772007
PubMed PMID	28772006
PubMed PMID	28771988
PubMed PMID	28771973
PubMed PMID	28732151
PubMed PMID	28732148
PubMed PMID	28732147
PubMed PMID	28732137
PubMed PMID	28732134
PubMed PMID	28704603
PubMed PMID	28704600
PubMed PMID	28704599
PubMed PMID	28704598
PubMed PMID	28704581
PubMed PMID	28692794
PubMed PMID	28692774
PubMed PMID	28692770
PubMed PMID	28686817
PubMed PMID	28686816
PubMed PMID	28686802
PubMed PMID	28635117
PubMed PMID	28622462
PubMed PMID	28622457
PubMed PMID	28622454
PubMed PMID	28620968
PubMed PMID	28620917
PubMed PMID	28589671
PubMed PMID	28586166
PubMed PMID	28585410
PubMed PMID	28575546
PubMed PMID	28575545
PubMed PMID	28575544
PubMed PMID	28575542
PubMed PMID	28575536
PubMed PMID	28556622
PubMed PMID	28556555
PubMed PMID	28544822
PubMed PMID	28544820
PubMed PMID	28544788
PubMed PMID	28544766
PubMed PMID	28544753
PubMed PMID	28544704
PubMed PMID	28544648
PubMed PMID	28544615
PubMed PMID	28544593
PubMed PMID	28544580
PubMed PMID	28544568
PubMed PMID	28513082
PubMed PMID	28511291
PubMed PMID	28511288
PubMed PMID	28499329
PubMed PMID	28482146
PubMed PMID	28482137
PubMed PMID	28480528
PubMed PMID	28470832
PubMed PMID	28464558
PubMed PMID	28464546
PubMed PMID	28464485
PubMed PMID	28464477
PubMed PMID	28464432
PubMed PMID	28437846
PubMed PMID	28437600
PubMed PMID	28437595
PubMed PMID	28437570
PubMed PMID	28437567
PubMed PMID	28437566
PubMed PMID	28426917
PubMed PMID	28426913
PubMed PMID	28426912
PubMed PMID	28426894
PubMed PMID	28393498
PubMed PMID	28388821
PubMed PMID	28388820
PubMed PMID	28388816
PubMed PMID	28388813
PubMed PMID	28382783
PubMed PMID	28378441
PubMed PMID	28376239
PubMed PMID	28371529
PubMed PMID	28371512
PubMed PMID	28371491
PubMed PMID	28371481
PubMed PMID	28371257
PubMed PMID	28320078
PubMed PMID	28320075
PubMed PMID	28320074
PubMed PMID	28320056
PubMed PMID	28320050
PubMed PMID	28320048
PubMed PMID	28320046
PubMed PMID	28319657
PubMed PMID	28271622
PubMed PMID	28257609
PubMed PMID	28235249
PubMed PMID	28229556
PubMed PMID	28217950
PubMed PMID	28217919
PubMed PMID	28217907
PubMed PMID	28217891
PubMed PMID	28217885
PubMed PMID	28217869
PubMed PMID	28217864
PubMed PMID	28182837
PubMed PMID	28182834
PubMed PMID	28182833
PubMed PMID	28176489
PubMed PMID	28152269
PubMed PMID	28129490
PubMed PMID	28129489
PubMed PMID	28129488
PubMed PMID	28129486
PubMed PMID	28129484
PubMed PMID	28129483
PubMed PMID	28129478
PubMed PMID	28129475
PubMed PMID	28129460
PubMed PMID	28125169
PubMed PMID	28118530
PubMed PMID	28118528
PubMed PMID	28118527
PubMed PMID	28118526
PubMed PMID	28118525
PubMed PMID	28118522
PubMed PMID	28086003
PubMed PMID	28085998
PubMed PMID	28085997
PubMed PMID	28085990
PubMed PMID	28085235
PubMed PMID	28085226
PubMed PMID	28029753
PubMed PMID	28029750
PubMed PMID	28029748
PubMed PMID	27998044
PubMed PMID	27998043
PubMed PMID	27998042
PubMed PMID	27998041
PubMed PMID	27998036
PubMed PMID	27998030
PubMed PMID	27998029
PubMed PMID	27998027
PubMed PMID	27998026
PubMed PMID	27998024
PubMed PMID	27998023
PubMed PMID	27992710
PubMed PMID	27992684
PubMed PMID	27992683
PubMed PMID	27992660
PubMed PMID	27992656
PubMed PMID	27899012
PubMed PMID	27899003
PubMed PMID	27899002
PubMed PMID	27898996
PubMed PMID	27868384
PubMed PMID	27863180
PubMed PMID	27863164
PubMed PMID	27863158
PubMed PMID	27863147
PubMed PMID	27863145
PubMed PMID	27863135
PubMed PMID	27813364
PubMed PMID	27813363
PubMed PMID	27813360
PubMed PMID	27813347
PubMed PMID	27813340
PubMed PMID	27813327
PubMed PMID	27813310
PubMed PMID	27813290
PubMed PMID	27813289
PubMed PMID	27014966
PubMed PMID	27059693
PubMed PMID	27059161
PubMed PMID	27058995
PubMed PMID	27015436
PubMed PMID	27014846
PubMed PMID	27788302
PubMed PMID	27788299
PubMed PMID	27788293
PubMed PMID	27564778
PubMed PMID	27134185
PubMed PMID	27015290
PubMed PMID	27015109
PubMed PMID	27014968
PubMed PMID	27014854
PubMed PMID	26991822
PubMed PMID	26991698
PubMed PMID	26991415
PubMed PMID	26990995
PubMed PMID	26990879
PubMed PMID	26990778
PubMed PMID	26946473
PubMed PMID	26946337
PubMed PMID	26946066
PubMed PMID	26945673
PubMed PMID	26945554
PubMed PMID	26881982
PubMed PMID	26881821
PubMed PMID	26867031
PubMed PMID	27768840
PubMed PMID	27768838
PubMed PMID	27768831
PubMed PMID	27483458
PubMed PMID	27059807
PubMed PMID	27015606
PubMed PMID	27015439
PubMed PMID	27015112
PubMed PMID	27748081
PubMed PMID	27748074
PubMed PMID	27748072
PubMed PMID	27748044
PubMed PMID	27723283
PubMed PMID	27723280
PubMed PMID	27723279
PubMed PMID	27723277
PubMed PMID	27723275
PubMed PMID	27723273
PubMed PMID	27723261
PubMed PMID	27723250
PubMed PMID	27696795
PubMed PMID	27696793
PubMed PMID	27696791
PubMed PMID	27696790
PubMed PMID	27696786
PubMed PMID	27696784
PubMed PMID	27696779
PubMed PMID	27696777
PubMed PMID	27696773
PubMed PMID	27696767
PubMed PMID	27696766
PubMed PMID	27696763
PubMed PMID	27696762
PubMed PMID	27696755
PubMed PMID	27696754
PubMed PMID	27696750
PubMed PMID	27696739
PubMed PMID	27696735
PubMed PMID	27696732
PubMed PMID	27696731
PubMed PMID	27696728
PubMed PMID	27696727
PubMed PMID	27696703
PubMed PMID	27696700
PubMed PMID	27636245
PubMed PMID	27636123
PubMed PMID	27635935
PubMed PMID	27635596
PubMed PMID	27588834
PubMed PMID	27565008
PubMed PMID	27565000
PubMed PMID	27564918
PubMed PMID	27564917
PubMed PMID	27564726
PubMed PMID	27564591
PubMed PMID	27564570
PubMed PMID	27564526
PubMed PMID	27564431
PubMed PMID	27564390
PubMed PMID	27564269
PubMed PMID	27564223
PubMed PMID	27564121
PubMed PMID	27563843
PubMed PMID	27563831
PubMed PMID	27483411
PubMed PMID	27483212
PubMed PMID	27483088
PubMed PMID	27482954
PubMed PMID	27482854
PubMed PMID	27477625
PubMed PMID	27477567
PubMed PMID	27454342
PubMed PMID	27444101
PubMed PMID	27444100
PubMed PMID	27428176
PubMed PMID	27390312
PubMed PMID	27390310
PubMed PMID	27390299
PubMed PMID	27390293
PubMed PMID	27390257
PubMed PMID	27390248
PubMed PMID	27390247
PubMed PMID	27390225
PubMed PMID	27390220
PubMed PMID	27390217
PubMed PMID	27390194
PubMed PMID	27390187
PubMed PMID	27390184
PubMed PMID	27390167
PubMed PMID	27390162
PubMed PMID	27390149
PubMed PMID	27390146
PubMed PMID	27390133
PubMed PMID	27390116
PubMed PMID	27390083
PubMed PMID	27389998
PubMed PMID	27389847
PubMed PMID	27389713
PubMed PMID	27389595
PubMed PMID	27338104
PubMed PMID	27338103
PubMed PMID	27333572
PubMed PMID	27333261
PubMed PMID	27333120
PubMed PMID	27332971
PubMed PMID	27332620
PubMed PMID	27332039
PubMed PMID	27331767
PubMed PMID	27331358
PubMed PMID	27273981
PubMed PMID	27273934
PubMed PMID	27273926
PubMed PMID	27273912
PubMed PMID	27273901
PubMed PMID	27273891
PubMed PMID	27273851
PubMed PMID	27273801
PubMed PMID	27214851
PubMed PMID	27214746
PubMed PMID	27214645
PubMed PMID	27214559
PubMed PMID	27214378
PubMed PMID	27159889
PubMed PMID	27159835
PubMed PMID	27159735
PubMed PMID	27159625
PubMed PMID	27159532
PubMed PMID	27159376
PubMed PMID	27159262
PubMed PMID	27159164
PubMed PMID	27159060
PubMed PMID	27158972
PubMed PMID	27158777
PubMed PMID	27111872
PubMed PMID	27111848
PubMed PMID	27111744
PubMed PMID	27111538
PubMed PMID	27111441
PubMed PMID	27111350
PubMed PMID	27111329
PubMed PMID	27111228
PubMed PMID	27111195
PubMed PMID	27111101
PubMed PMID	27111064
PubMed PMID	27110957
PubMed PMID	27110936
PubMed PMID	27110869
PubMed PMID	27110847
PubMed PMID	27110698
PubMed PMID	27110664
PubMed PMID	27059939
PubMed PMID	27059542
PubMed PMID	27059104
PubMed PMID	27040737
PubMed PMID	27015295
PubMed PMID	26991934
PubMed PMID	26991547
PubMed PMID	26946215
PubMed PMID	26881893
PubMed PMID	26881696
PubMed PMID	26881338
PubMed PMID	26867144
PubMed PMID	26866934
PubMed PMID	26866827
PubMed PMID	26866719
PubMed PMID	26866630
PubMed PMID	26866424
PubMed PMID	26866417
PubMed PMID	26866293
PubMed PMID	26853236
PubMed PMID	26844534
PubMed PMID	26841119
PubMed PMID	26816223
PubMed PMID	26815944
PubMed PMID	26815791
PubMed PMID	26815641
PubMed PMID	26815410
PubMed PMID	26815286
PubMed PMID	26814979
PubMed PMID	26814831
PubMed PMID	26814681
PubMed PMID	26806474
PubMed PMID	26784732
PubMed PMID	26784571
PubMed PMID	26784398
PubMed PMID	26784147
PubMed PMID	26749299
PubMed PMID	26749177
PubMed PMID	26749069
PubMed PMID	26748954
PubMed PMID	26748825
PubMed PMID	26714267
PubMed PMID	26714257
PubMed PMID	26714179
PubMed PMID	26714165
PubMed PMID	26714024
PubMed PMID	26713864
PubMed PMID	26713755
PubMed PMID	26713665
PubMed PMID	26713518
PubMed PMID	26713432
PubMed PMID	26713415
PubMed PMID	26679938
PubMed PMID	26663624
PubMed PMID	26663579
PubMed PMID	26663526
PubMed PMID	26663476
PubMed PMID	26663412
PubMed PMID	26663265
PubMed PMID	26663143
PubMed PMID	26662554
PubMed PMID	26640157
PubMed PMID	26638878
PubMed PMID	26619042
PubMed PMID	26618899
PubMed PMID	26606744
PubMed PMID	26605992
PubMed PMID	26605870
PubMed PMID	26605752
PubMed PMID	26605535
PubMed PMID	26556048
PubMed PMID	26555897
PubMed PMID	26555747
PubMed PMID	26555655
PubMed PMID	26555319
PubMed PMID	26555215
PubMed PMID	26555013
PubMed PMID	26554869
PubMed PMID	26554745
PubMed PMID	26554629
PubMed PMID	26548380
PubMed PMID	26545825
PubMed PMID	26545701
PubMed PMID	26502367
PubMed PMID	26502301
PubMed PMID	26474452
PubMed PMID	26474373
PubMed PMID	26474272
PubMed PMID	26474187
PubMed PMID	26474153
PubMed PMID	26474084
PubMed PMID	26474041
PubMed PMID	26473986
PubMed PMID	26473946
PubMed PMID	26473753
PubMed PMID	26473719
PubMed PMID	26473625
PubMed PMID	26473509
PubMed PMID	26473410
PubMed PMID	26434740
PubMed PMID	26417720
PubMed PMID	26415137
PubMed PMID	26415117
PubMed PMID	26415107
PubMed PMID	26415044
PubMed PMID	26414884
PubMed PMID	26414860
PubMed PMID	26414775
PubMed PMID	26414763
PubMed PMID	26414681
PubMed PMID	26414673
PubMed PMID	26414619
PubMed PMID	26414460
PubMed PMID	26414410
PubMed PMID	26414294
PubMed PMID	26414240
PubMed PMID	26414176
PubMed PMID	26414115
PubMed PMID	26414069
PubMed PMID	26414008
PubMed PMID	26413925
PubMed PMID	26413842
PubMed PMID	26413749
PubMed PMID	26401907
PubMed PMID	26386243
PubMed PMID	26359653
PubMed PMID	26316393
PubMed PMID	26316325
PubMed PMID	26316234
PubMed PMID	26316089
PubMed PMID	26315986
PubMed PMID	26315851
PubMed PMID	26315715
PubMed PMID	26315611
PubMed PMID	26315529
PubMed PMID	26315478
PubMed PMID	26315379
PubMed PMID	26315340
PubMed PMID	26315271
PubMed PMID	26314697
PubMed PMID	26314559
PubMed PMID	26314390
PubMed PMID	26314289
PubMed PMID	26275790
PubMed PMID	26274015
PubMed PMID	26239749
PubMed PMID	26239640
PubMed PMID	26239524
PubMed PMID	26239403
PubMed PMID	26239288
PubMed PMID	26239078
PubMed PMID	26238974
PubMed PMID	26238801
PubMed PMID	26238672
PubMed PMID	26238554
PubMed PMID	26238409
PubMed PMID	26236919
PubMed PMID	26234279
PubMed PMID	26223810
PubMed PMID	26223543
PubMed PMID	26223458
PubMed PMID	26219749
PubMed PMID	26216627
PubMed PMID	26216525
PubMed PMID	26214269
PubMed PMID	26214148
PubMed PMID	26213987
PubMed PMID	26212772
PubMed PMID	26212673
PubMed PMID	26212574
PubMed PMID	26212464
PubMed PMID	26212349
PubMed PMID	26212203
PubMed PMID	26212111
PubMed PMID	26212017
PubMed PMID	26206134
PubMed PMID	26201948
PubMed PMID	26195173
PubMed PMID	26195020
PubMed PMID	26138016
PubMed PMID	26137923
PubMed PMID	26097231
PubMed PMID	26097226
PubMed PMID	26097219
PubMed PMID	26097208
PubMed PMID	26097194
PubMed PMID	26097166
PubMed PMID	26097059
PubMed PMID	26097039
PubMed PMID	26097001
PubMed PMID	26096922
PubMed PMID	26041510
PubMed PMID	26037777
PubMed PMID	26037655
PubMed PMID	26037544
PubMed PMID	26018634
PubMed PMID	26018410
PubMed PMID	26018243
PubMed PMID	26018115
PubMed PMID	26017904
PubMed PMID	26017758
PubMed PMID	26017638
PubMed PMID	25989455
PubMed PMID	25989342
PubMed PMID	25989246
PubMed PMID	25988986
PubMed PMID	25988917
PubMed PMID	25988824
PubMed PMID	25988705
PubMed PMID	25988278
PubMed PMID	25941019
PubMed PMID	25939659
PubMed PMID	25939495
PubMed PMID	25939406
PubMed PMID	25939334
PubMed PMID	25892357
PubMed PMID	25892245
PubMed PMID	25892130
PubMed PMID	25892010
PubMed PMID	25832859
PubMed PMID	25832554
PubMed PMID	25832447
PubMed PMID	25832312
PubMed PMID	25832035
PubMed PMID	25807939
PubMed PMID	25779857
PubMed PMID	25779719
PubMed PMID	25779603
PubMed PMID	25778500
PubMed PMID	25778112
PubMed PMID	25777803
PubMed PMID	25777609
PubMed PMID	25777463
PubMed PMID	25777255
PubMed PMID	25777045
PubMed PMID	25776869
PubMed PMID	25776343
PubMed PMID	25776139
PubMed PMID	25776035
PubMed PMID	25732901
PubMed PMID	25732795
PubMed PMID	25732705
PubMed PMID	25732594
PubMed PMID	25708844
PubMed PMID	25708626
PubMed PMID	25708452
PubMed PMID	25708360
PubMed PMID	25708244
PubMed PMID	25692781
PubMed PMID	25665074
PubMed PMID	25630944
PubMed PMID	25624071
PubMed PMID	25624016
PubMed PMID	25623919
PubMed PMID	25623810
PubMed PMID	25623617
PubMed PMID	25623494
PubMed PMID	25623393
PubMed PMID	25623277
PubMed PMID	25623141
PubMed PMID	25605045
PubMed PMID	25604934
PubMed PMID	25604852
PubMed PMID	25604616
PubMed PMID	25604469
PubMed PMID	25604329
PubMed PMID	25581770
PubMed PMID	25581612
PubMed PMID	25581505
PubMed PMID	25581417
PubMed PMID	25581339
PubMed PMID	25581254
PubMed PMID	25581120
PubMed PMID	25581074
PubMed PMID	25580697
PubMed PMID	25580581
PubMed PMID	25504811
PubMed PMID	25504789
PubMed PMID	25470687
PubMed PMID	25469821
PubMed PMID	25469741
PubMed PMID	25469666
PubMed PMID	25418360
PubMed PMID	25418272
PubMed PMID	25418120
PubMed PMID	25418024
PubMed PMID	25417958
PubMed PMID	25384985
PubMed PMID	25384887
PubMed PMID	25384758
PubMed PMID	25384671
PubMed PMID	25379598
PubMed PMID	25370912
PubMed PMID	25370806
PubMed PMID	25370701
PubMed PMID	25370499
PubMed PMID	25370359
PubMed PMID	25370172
PubMed PMID	25369985
PubMed PMID	25363369
PubMed PMID	25354266
PubMed PMID	25331828
PubMed PMID	25331747
PubMed PMID	25331686
PubMed PMID	25331610
PubMed PMID	25331530
PubMed PMID	25303739
PubMed PMID	25303669
PubMed PMID	25303478
PubMed PMID	25303223
PubMed PMID	25303012
PubMed PMID	25302697
PubMed PMID	25302624
PubMed PMID	25302481
PubMed PMID	25302424
PubMed PMID	25299002
PubMed PMID	25299001
PubMed PMID	25283955
PubMed PMID	25251922
PubMed PMID	25251857
PubMed PMID	25251755
PubMed PMID	25244314
PubMed PMID	25233870
PubMed PMID	25220674
PubMed PMID	25220488
PubMed PMID	25201765
PubMed PMID	25201624
PubMed PMID	25201520
PubMed PMID	25201389
PubMed PMID	25201241
PubMed PMID	25201123
PubMed PMID	25201017
PubMed PMID	25200737
PubMed PMID	25187470
PubMed PMID	25187375
PubMed PMID	25187276
PubMed PMID	25187185
PubMed PMID	25187020
PubMed PMID	25186663
PubMed PMID	25186552
PubMed PMID	25186344
PubMed PMID	25186226
PubMed PMID	25186123
PubMed PMID	25186034
PubMed PMID	25185936
PubMed PMID	25156509
PubMed PMID	25156328
PubMed PMID	25156199
PubMed PMID	25156077
PubMed PMID	25155948
PubMed PMID	25155859
PubMed PMID	25155652
PubMed PMID	25155472
PubMed PMID	25155365
PubMed PMID	25132663
PubMed PMID	25132662
PubMed PMID	25132660
PubMed PMID	25103278
PubMed PMID	25100215
PubMed PMID	25074816
PubMed PMID	25074725
PubMed PMID	25074673
PubMed PMID	25074583
PubMed PMID	25074472
PubMed PMID	25074397
PubMed PMID	25073879
PubMed PMID	25073718
PubMed PMID	25073637
PubMed PMID	25073545
PubMed PMID	25073450
PubMed PMID	25049194
PubMed PMID	25049114
PubMed PMID	25049001
PubMed PMID	25048740
PubMed PMID	25048646
PubMed PMID	25048451
PubMed PMID	25048363
PubMed PMID	25048206
PubMed PMID	25048053
PubMed PMID	25047959
PubMed PMID	25047864
PubMed PMID	25047754
PubMed PMID	25047683
PubMed PMID	25047599
PubMed PMID	25047509
PubMed PMID	25047247
PubMed PMID	25047144
PubMed PMID	25047020
PubMed PMID	25044376
PubMed PMID	24980508
PubMed PMID	24980417
PubMed PMID	24966144
PubMed PMID	24966068
PubMed PMID	24965070
PubMed PMID	24964968
PubMed PMID	24964875
PubMed PMID	24964745
PubMed PMID	24942650
PubMed PMID	24942540
PubMed PMID	24942466
PubMed PMID	24923633
PubMed PMID	24920175
PubMed PMID	24905958
PubMed PMID	24905860
PubMed PMID	24905637
PubMed PMID	24905534
PubMed PMID	24905427
PubMed PMID	24891304
PubMed PMID	26259552
PubMed PMID	24877251
PubMed PMID	24877201
PubMed PMID	24877200
PubMed PMID	24839126
PubMed PMID	24839085
PubMed PMID	24839031
PubMed PMID	24838943
PubMed PMID	24821680
PubMed PMID	24821661
PubMed PMID	24821613
PubMed PMID	24818572
PubMed PMID	24782446
PubMed PMID	24782108
PubMed PMID	24782079
PubMed PMID	24757124
PubMed PMID	24757106
PubMed PMID	24757083
PubMed PMID	24757045
PubMed PMID	24757034
PubMed PMID	24757032
PubMed PMID	24757021
PubMed PMID	24756998
PubMed PMID	24740981
PubMed PMID	24719294
PubMed PMID	24719251
PubMed PMID	24706620
PubMed PMID	24692402
PubMed PMID	24692389
PubMed PMID	24692361
PubMed PMID	24692332
PubMed PMID	24692321
PubMed PMID	24664991
PubMed PMID	24664976
PubMed PMID	24664935
PubMed PMID	24664893
PubMed PMID	24664868
PubMed PMID	24664818
PubMed PMID	24664794
PubMed PMID	24664671
PubMed PMID	24643986
PubMed PMID	24643975
PubMed PMID	24643946
PubMed PMID	24623639
PubMed PMID	24623617
PubMed PMID	24591411
PubMed PMID	24591410
PubMed PMID	24585741
PubMed PMID	24578353
PubMed PMID	24515659
PubMed PMID	24515627
PubMed PMID	24515598
PubMed PMID	24515570
PubMed PMID	24515531
PubMed PMID	24515450
PubMed PMID	24515410
PubMed PMID	24497443
PubMed PMID	24497433
PubMed PMID	24497416
PubMed PMID	24497394
PubMed PMID	24497371
PubMed PMID	24470443
PubMed PMID	24470436
PubMed PMID	24470406
PubMed PMID	24470392
PubMed PMID	24470378
PubMed PMID	24470354
PubMed PMID	24470344
PubMed PMID	24470323
PubMed PMID	24470235
PubMed PMID	24470205
PubMed PMID	24470178
PubMed PMID	24470151
PubMed PMID	24470118
PubMed PMID	24470077
PubMed PMID	24403242
PubMed PMID	24403219
PubMed PMID	24403212
PubMed PMID	24376263
PubMed PMID	24376249
PubMed PMID	24376248
PubMed PMID	24376081
PubMed PMID	24376057
PubMed PMID	24376005
PubMed PMID	24375982
PubMed PMID	24375965
PubMed PMID	24339449
PubMed PMID	24339444
PubMed PMID	24339441
PubMed PMID	24339437
PubMed PMID	24339432
PubMed PMID	24339425
PubMed PMID	24339418
PubMed PMID	24339409
PubMed PMID	24339395
PubMed PMID	24339382
PubMed PMID	24339373
PubMed PMID	24339361
PubMed PMID	24339352
PubMed PMID	24339344
PubMed PMID	24339324
PubMed PMID	24339263
PubMed PMID	24339239
PubMed PMID	24339215
PubMed PMID	24339203
PubMed PMID	24339179
PubMed PMID	24339154
PubMed PMID	24302706
PubMed PMID	24302705
PubMed PMID	24285425
PubMed PMID	24285406
PubMed PMID	24249702
PubMed PMID	24249680
PubMed PMID	24249662
PubMed PMID	24151254
PubMed PMID	24151222
PubMed PMID	24127416
PubMed PMID	24127403
PubMed PMID	24127385
PubMed PMID	24127353
PubMed PMID	24127342
PubMed PMID	24127327
PubMed PMID	24127305
PubMed PMID	24127243
PubMed PMID	24127202
PubMed PMID	24127184
PubMed PMID	24124089
PubMed PMID	24124073
PubMed PMID	24124063
PubMed PMID	24124052
PubMed PMID	24124027
PubMed PMID	24124011
PubMed PMID	24115764
PubMed PMID	24115761
PubMed PMID	24115756
PubMed PMID	24115739
PubMed PMID	24106233
PubMed PMID	24106223
PubMed PMID	24106211
PubMed PMID	24106204
PubMed PMID	24106183
PubMed PMID	24106173
PubMed PMID	24106167
PubMed PMID	24106157
PubMed PMID	24106150
PubMed PMID	24106135
PubMed PMID	24078300
PubMed PMID	24072719
PubMed PMID	24023053
PubMed PMID	24023051
PubMed PMID	24023047
PubMed PMID	24023044
PubMed PMID	24023029
PubMed PMID	24023009
PubMed PMID	24023001
PubMed PMID	24022992
PubMed PMID	24022986
PubMed PMID	24022876
PubMed PMID	24022872
PubMed PMID	24022870
PubMed PMID	24022862
PubMed PMID	24022829
PubMed PMID	23983211
PubMed PMID	23983206
PubMed PMID	23983198
PubMed PMID	23983187
PubMed PMID	23983173
PubMed PMID	23983144
PubMed PMID	23983134
PubMed PMID	23983119
PubMed PMID	23983105
PubMed PMID	23983095
PubMed PMID	23983090
PubMed PMID	23983081
PubMed PMID	23983071
PubMed PMID	23983064
PubMed PMID	23983057
PubMed PMID	23983044
PubMed PMID	23983039
PubMed PMID	23983017
PubMed PMID	23983016
PubMed PMID	23983001
PubMed PMID	23983000
PubMed PMID	23982988
PubMed PMID	23982986
PubMed PMID	23982974
PubMed PMID	23982960
PubMed PMID	23982959
PubMed PMID	23982942
PubMed PMID	23982906
PubMed PMID	23926096
PubMed PMID	23926094
PubMed PMID	23926092
PubMed PMID	23926091
PubMed PMID	23926089
PubMed PMID	23926075
PubMed PMID	23926070
PubMed PMID	23926053
PubMed PMID	23926027
PubMed PMID	23925995
PubMed PMID	23925980
PubMed PMID	23925978
PubMed PMID	23925956
PubMed PMID	23925955
PubMed PMID	23925936
PubMed PMID	23925935
PubMed PMID	23925924
PubMed PMID	23925923
PubMed PMID	23925916
PubMed PMID	23925915
PubMed PMID	23925869
PubMed PMID	23908006
PubMed PMID	23908005
PubMed PMID	23861323
PubMed PMID	23861315
PubMed PMID	23861303
PubMed PMID	23861291
PubMed PMID	23861288
PubMed PMID	23861259
PubMed PMID	23861241
PubMed PMID	23861232
PubMed PMID	23861221
PubMed PMID	23861176
PubMed PMID	23861163
PubMed PMID	23861140
PubMed PMID	23836776
PubMed PMID	23836530
PubMed PMID	23836515
PubMed PMID	23836484
PubMed PMID	23836458
PubMed PMID	23836437
PubMed PMID	23818263
PubMed PMID	23754822
PubMed PMID	23754804
PubMed PMID	23754794
PubMed PMID	23754789
PubMed PMID	23740889
PubMed PMID	23740875
PubMed PMID	23740860
PubMed PMID	23740824
PubMed PMID	23737338
PubMed PMID	23729241
PubMed PMID	23696165
PubMed PMID	23687067
PubMed PMID	23687011
PubMed PMID	23686969
PubMed PMID	23666925
PubMed PMID	23666917
PubMed PMID	23666608
PubMed PMID	23666599
PubMed PMID	23650178
PubMed PMID	23609999
PubMed PMID	23609994
PubMed PMID	23609987
PubMed PMID	23609980
PubMed PMID	23609965
PubMed PMID	23609952
PubMed PMID	23592598
PubMed PMID	23592576
PubMed PMID	23592565
PubMed PMID	23592551
PubMed PMID	23592527
PubMed PMID	23592494
PubMed PMID	23589412
PubMed PMID	23568855
PubMed PMID	23554429
PubMed PMID	23554320
PubMed PMID	23554297
PubMed PMID	23554283
PubMed PMID	23554239
PubMed PMID	23554229
PubMed PMID	23554182
PubMed PMID	23554153
PubMed PMID	23509040
PubMed PMID	23509029
PubMed PMID	23495093
PubMed PMID	23463610
PubMed PMID	23463601
PubMed PMID	23463586
PubMed PMID	23463543
PubMed PMID	23436821
PubMed PMID	23436818
PubMed PMID	23436774
PubMed PMID	23436765
PubMed PMID	23436757
PubMed PMID	23436737
PubMed PMID	23436730
PubMed PMID	23436687
PubMed PMID	23436637
PubMed PMID	23424058
PubMed PMID	23408767
PubMed PMID	23401494
PubMed PMID	23401491
PubMed PMID	23401486
PubMed PMID	23401475
PubMed PMID	23401463
PubMed PMID	23401461
PubMed PMID	23401426
PubMed PMID	23401380
PubMed PMID	23401367
PubMed PMID	23401350
PubMed PMID	23401335
PubMed PMID	23401316
PubMed PMID	23371412
PubMed PMID	23335588
PubMed PMID	23335586
PubMed PMID	23335584
PubMed PMID	23335582
PubMed PMID	23335569
PubMed PMID	23335563
PubMed PMID	23335560
PubMed PMID	23335553
PubMed PMID	23335505
PubMed PMID	23335500
PubMed PMID	23335492
PubMed PMID	23335483
PubMed PMID	23335345
PubMed PMID	23281342
PubMed PMID	23281339
PubMed PMID	23281332
PubMed PMID	23281313
PubMed PMID	23281307
PubMed PMID	23281295
PubMed PMID	23281265
PubMed PMID	23281259
PubMed PMID	23281251
PubMed PMID	23281243
PubMed PMID	23281224
PubMed PMID	23281206
PubMed PMID	23281192
PubMed PMID	23281173
PubMed PMID	23225783
PubMed PMID	23225782
PubMed PMID	23225779
PubMed PMID	23225374
PubMed PMID	23225345
PubMed PMID	23213026
PubMed PMID	23213019
PubMed PMID	23213004
PubMed PMID	23212992
PubMed PMID	23212896
PubMed PMID	23203903
PubMed PMID	23203864
PubMed PMID	23203840
PubMed PMID	23203795
PubMed PMID	23203765
PubMed PMID	23203723
PubMed PMID	23203670
PubMed PMID	23203619
PubMed PMID	23203539
PubMed PMID	23193090
PubMed PMID	23139244
PubMed PMID	23139240
PubMed PMID	23139238
PubMed PMID	23139233
PubMed PMID	23139229
PubMed PMID	23139205
PubMed PMID	23139011
PubMed PMID	23111856
PubMed PMID	23111855
PubMed PMID	23097327
PubMed PMID	23097320
PubMed PMID	23097311
PubMed PMID	23097303
PubMed PMID	23097280
PubMed PMID	23045243
PubMed PMID	23045227
PubMed PMID	23045154
PubMed PMID	23044981
PubMed PMID	23044765
PubMed PMID	23044729
PubMed PMID	23044710
PubMed PMID	23044659
PubMed PMID	23042698
PubMed PMID	23042670
PubMed PMID	23042639
PubMed PMID	23002032
PubMed PMID	23002022
PubMed PMID	22972772
PubMed PMID	22972768
PubMed PMID	22972764
PubMed PMID	22972759
PubMed PMID	22972753
PubMed PMID	22972745
PubMed PMID	22972604
PubMed PMID	22972592
PubMed PMID	22972527
PubMed PMID	22965820
PubMed PMID	22965792
PubMed PMID	22949303
PubMed PMID	22949223
PubMed PMID	22949176
PubMed PMID	22933450
PubMed PMID	22933424
PubMed PMID	22933417
PubMed PMID	22933364
PubMed PMID	22933341
PubMed PMID	22930542
PubMed PMID	22899662
PubMed PMID	22899659
PubMed PMID	22899470
PubMed PMID	22899452
PubMed PMID	22899402
PubMed PMID	22899369
PubMed PMID	22899342
PubMed PMID	22833532
PubMed PMID	22833527
PubMed PMID	22833513
PubMed PMID	22833479
PubMed PMID	22833469
PubMed PMID	22826195
PubMed PMID	22826190
PubMed PMID	22807473
PubMed PMID	22807468
PubMed PMID	22807373
PubMed PMID	22807352
PubMed PMID	22807336
PubMed PMID	22807318
PubMed PMID	22807289
PubMed PMID	22807272
PubMed PMID	22807253
PubMed PMID	22807233
PubMed PMID	22807101
PubMed PMID	22807070
PubMed PMID	22782640
PubMed PMID	22778033
PubMed PMID	22745051
PubMed PMID	22745045
PubMed PMID	22745037
PubMed PMID	22745029
PubMed PMID	22745014
PubMed PMID	22744999
PubMed PMID	22744978
PubMed PMID	22744953
PubMed PMID	22740431
PubMed PMID	22740421
PubMed PMID	22740386
PubMed PMID	22740380
PubMed PMID	22736476
PubMed PMID	22730417
PubMed PMID	22730408
PubMed PMID	22730393
PubMed PMID	22730364
PubMed PMID	22730343
PubMed PMID	22730317
PubMed PMID	22730307
PubMed PMID	22730275
PubMed PMID	22730143
PubMed PMID	22674912
PubMed PMID	22674911
PubMed PMID	22674907
PubMed PMID	22674897
PubMed PMID	22674892
PubMed PMID	22674883
PubMed PMID	22674870
PubMed PMID	22674853
PubMed PMID	22674843
PubMed PMID	22674832
PubMed PMID	22674818
PubMed PMID	22674793
PubMed PMID	22649024
PubMed PMID	22623451
PubMed PMID	22623449
PubMed PMID	22623435
PubMed PMID	22623367
PubMed PMID	22623361
PubMed PMID	22623349
PubMed PMID	22623324
PubMed PMID	22623288
PubMed PMID	22623271
PubMed PMID	22623156
PubMed PMID	22623119
PubMed PMID	22588764
PubMed PMID	22570306
PubMed PMID	22563590
PubMed PMID	22563589
PubMed PMID	22556156
PubMed PMID	22556148
PubMed PMID	22556134
PubMed PMID	22556125
PubMed PMID	22556121
PubMed PMID	22556118
PubMed PMID	22556112
PubMed PMID	22556105
PubMed PMID	22556059
PubMed PMID	22556039
PubMed PMID	22556030
PubMed PMID	22555877
PubMed PMID	22550055
PubMed PMID	22549897
PubMed PMID	22549879
PubMed PMID	22514197
PubMed PMID	22514189
PubMed PMID	22514159
PubMed PMID	22514156
PubMed PMID	22514152
PubMed PMID	22511615
PubMed PMID	22511588
PubMed PMID	22511582
PubMed PMID	22511570
PubMed PMID	22511558
PubMed PMID	22511536
PubMed PMID	22511518
PubMed PMID	22511508
PubMed PMID	22511483
PubMed PMID	22508663
PubMed PMID	22505346
PubMed PMID	22505331
PubMed PMID	22505322
PubMed PMID	22505314
PubMed PMID	22505288
PubMed PMID	22505279
PubMed PMID	22505270
PubMed PMID	22504893
PubMed PMID	22504867
PubMed PMID	22504854
PubMed PMID	22504829
PubMed PMID	22489073
PubMed PMID	22473918
PubMed PMID	22467274
PubMed PMID	22438306
PubMed PMID	22438298
PubMed PMID	22438290
PubMed PMID	22438284
PubMed PMID	22438281
PubMed PMID	22438273
PubMed PMID	22422737
PubMed PMID	22422731
PubMed PMID	22422621
PubMed PMID	22422616
PubMed PMID	22422594
PubMed PMID	22422576
PubMed PMID	22422556
PubMed PMID	22422541
PubMed PMID	22422487
PubMed PMID	22392813
PubMed PMID	22392799
PubMed PMID	22392788
PubMed PMID	22392766
PubMed PMID	22392730
PubMed PMID	22392700
PubMed PMID	22392695
PubMed PMID	22392683
PubMed PMID	22371312
PubMed PMID	22371298
PubMed PMID	22354889
PubMed PMID	22354879
PubMed PMID	22344961
PubMed PMID	22337612
PubMed PMID	22337596
PubMed PMID	22337573
PubMed PMID	22337564
PubMed PMID	22328537
PubMed PMID	22328491
PubMed PMID	22328469
PubMed PMID	22328141
PubMed PMID	22328117
PubMed PMID	22302385
PubMed PMID	22298286
PubMed PMID	22290935
PubMed PMID	22290689
PubMed PMID	22290637
PubMed PMID	22278986
PubMed PMID	22275176
PubMed PMID	22275160
PubMed PMID	22275150
PubMed PMID	22262513
PubMed PMID	22262505
PubMed PMID	22262497
PubMed PMID	22262475
PubMed PMID	22246858
PubMed PMID	22238253
PubMed PMID	22238250
PubMed PMID	22238244
PubMed PMID	22238240
PubMed PMID	22238225
PubMed PMID	22238220
PubMed PMID	22238208
PubMed PMID	22232128
PubMed PMID	22232126
PubMed PMID	22232085
PubMed PMID	22232080
PubMed PMID	22232076
PubMed PMID	22232068
PubMed PMID	22231988
PubMed PMID	22231927
PubMed PMID	22231904
PubMed PMID	22213746
PubMed PMID	22213740
PubMed PMID	22213733
PubMed PMID	22213727
PubMed PMID	22213726
PubMed PMID	22213725
PubMed PMID	22213724
PubMed PMID	22213723
PubMed PMID	22213722
PubMed PMID	22213576
PubMed PMID	22213545
PubMed PMID	22190480
PubMed PMID	22190474
PubMed PMID	22184094
PubMed PMID	22183834
PubMed PMID	22183807
PubMed PMID	22170790
PubMed PMID	22162518
PubMed PMID	22162433
PubMed PMID	22162414
PubMed PMID	22162393
PubMed PMID	22162369
PubMed PMID	22162357
PubMed PMID	22162339
PubMed PMID	22162301
PubMed PMID	22162279
PubMed PMID	22162255
PubMed PMID	22162223
PubMed PMID	22147535
PubMed PMID	22127969
PubMed PMID	22127968
PubMed PMID	22127967
PubMed PMID	22127966
PubMed PMID	22127965
PubMed PMID	22121512
PubMed PMID	22121511
PubMed PMID	22076868
PubMed PMID	22076847
PubMed PMID	22076836
PubMed PMID	22076806
PubMed PMID	22076786
PubMed PMID	22076748
PubMed PMID	22076726
PubMed PMID	22058067
PubMed PMID	22052672
PubMed PMID	22052658
PubMed PMID	22052624
PubMed PMID	22052599
PubMed PMID	22052584
PubMed PMID	22052558
PubMed PMID	22034123
PubMed PMID	22034122
PubMed PMID	22034121
PubMed PMID	22034120
PubMed PMID	22034119
PubMed PMID	22034118
PubMed PMID	22034117
PubMed PMID	22034116
PubMed PMID	22034115
PubMed PMID	22034114
PubMed PMID	22034113
PubMed PMID	22034112
PubMed PMID	22012885
PubMed PMID	22012877
PubMed PMID	22012868
PubMed PMID	22012860
PubMed PMID	22012846
PubMed PMID	22006870
PubMed PMID	22006544
PubMed PMID	22006512
PubMed PMID	22006458
PubMed PMID	22006430
PubMed PMID	21972234
PubMed PMID	21972217
PubMed PMID	21972207
PubMed PMID	21972203
PubMed PMID	21972198
PubMed PMID	21972194
PubMed PMID	21972178
PubMed PMID	21972150
PubMed PMID	21972124
PubMed PMID	21972106
PubMed PMID	21954229
PubMed PMID	21954226
PubMed PMID	21954220
PubMed PMID	21954198
PubMed PMID	21954179
PubMed PMID	21954166
PubMed PMID	21954144
PubMed PMID	21954131
PubMed PMID	21954118
PubMed PMID	21954100
PubMed PMID	21954070
PubMed PMID	21954040
PubMed PMID	21905260
PubMed PMID	21905259
PubMed PMID	21905258
PubMed PMID	21905257
PubMed PMID	21905256
PubMed PMID	21905255
PubMed PMID	21905254
PubMed PMID	21905253
PubMed PMID	21905252
PubMed PMID	21905251
PubMed PMID	21905250
PubMed PMID	21905249
PubMed PMID	21905248
PubMed PMID	21898861
PubMed PMID	21793232
PubMed PMID	21793231
PubMed PMID	21793230
PubMed PMID	21793229
PubMed PMID	21786431
PubMed PMID	21770042
PubMed PMID	21770041
PubMed PMID	21748861
PubMed PMID	21748860
PubMed PMID	21739621
PubMed PMID	21739620
PubMed PMID	21739619
PubMed PMID	21739618
PubMed PMID	21717597
PubMed PMID	21717596
PubMed PMID	21702090
PubMed PMID	21702087
PubMed PMID	21702086
PubMed PMID	21702085
PubMed PMID	21678564
PubMed PMID	21671423
PubMed PMID	21671421
PubMed PMID	21671420
PubMed PMID	21671419
PubMed PMID	21671418
PubMed PMID	21671415
PubMed PMID	21671414
PubMed PMID	21671413
PubMed PMID	21630479
PubMed PMID	21618455
PubMed PMID	21618454
PubMed PMID	21618453
PubMed PMID	21618452
PubMed PMID	21618451
PubMed PMID	21618450
PubMed PMID	21584947
PubMed PMID	21584946
PubMed PMID	21584945
PubMed PMID	21584943
PubMed PMID	21584942
PubMed PMID	21560259
PubMed PMID	21560257
PubMed PMID	21560256
PubMed PMID	21560255
PubMed PMID	21560254
PubMed PMID	21557530
PubMed PMID	21557528
PubMed PMID	21557526
PubMed PMID	21557525
PubMed PMID	21557524
PubMed PMID	21557523
PubMed PMID	21538946
PubMed PMID	21523925
PubMed PMID	21523921
PubMed PMID	21485024
PubMed PMID	21485023
PubMed PMID	21485022
PubMed PMID	21485021
PubMed PMID	21485020
PubMed PMID	21485019
PubMed PMID	21485018
PubMed PMID	21452273
PubMed PMID	21452272
PubMed PMID	21452271
PubMed PMID	21452270
PubMed PMID	21452269
PubMed PMID	21452268
PubMed PMID	21452267
PubMed PMID	21452266
PubMed PMID	21452265
PubMed PMID	21452264
PubMed PMID	21452260
PubMed PMID	21452254
PubMed PMID	21452253
PubMed PMID	21452251
PubMed PMID	21425478
PubMed PMID	21425249
PubMed PMID	21425248
PubMed PMID	21425247
PubMed PMID	21425246
PubMed PMID	21425245
PubMed PMID	21425244
PubMed PMID	21387574
PubMed PMID	21360697
PubMed PMID	21360695
PubMed PMID	21337726
PubMed PMID	21337725
PubMed PMID	21337530
PubMed PMID	21312349
PubMed PMID	21312348
PubMed PMID	21312347
PubMed PMID	21312346
PubMed PMID	21312345
PubMed PMID	21312344
PubMed PMID	21309006
PubMed PMID	21309005
PubMed PMID	21309003
PubMed PMID	21240966
PubMed PMID	21225678
PubMed PMID	21225676
PubMed PMID	21225675
PubMed PMID	21225672
PubMed PMID	21225671
PubMed PMID	21120967
PubMed PMID	21080449
PubMed PMID	21080446
PubMed PMID	21080353
PubMed PMID	21080350
PubMed PMID	21080349
PubMed PMID	21080348
PubMed PMID	21080347
PubMed PMID	21031562
PubMed PMID	20981813
PubMed PMID	20981812
PubMed PMID	20981809
PubMed PMID	20981808
PubMed PMID	20957661
PubMed PMID	20957660
PubMed PMID	20957659
PubMed PMID	20957658
PubMed PMID	20957657
PubMed PMID	20890985
PubMed PMID	20890984
PubMed PMID	20890983
PubMed PMID	20890982
PubMed PMID	20890981
PubMed PMID	20890980
PubMed PMID	20890979
PubMed PMID	20890972
PubMed PMID	20862684
PubMed PMID	20862683
PubMed PMID	20853471
PubMed PMID	20853470
PubMed PMID	20853469
PubMed PMID	20842715
PubMed PMID	20842714
PubMed PMID	20824805
PubMed PMID	20824802
PubMed PMID	20824801
PubMed PMID	20824800
PubMed PMID	20824799
PubMed PMID	20824798
PubMed PMID	20806274
PubMed PMID	20806273
PubMed PMID	20799265
PubMed PMID	20799264
PubMed PMID	20740617
PubMed PMID	20740616
PubMed PMID	20740615
PubMed PMID	20740612
PubMed PMID	20740609
PubMed PMID	20740608
PubMed PMID	20740607
PubMed PMID	20734353
PubMed PMID	20722047
PubMed PMID	20722046
PubMed PMID	20722042
PubMed PMID	20722040
PubMed PMID	20704005
PubMed PMID	20665751
PubMed PMID	20665750
PubMed PMID	20665749
PubMed PMID	20665748
PubMed PMID	20665746
PubMed PMID	20665745
PubMed PMID	20665738
PubMed PMID	20665737
PubMed PMID	20662042
PubMed PMID	20662041
PubMed PMID	20662040
PubMed PMID	20617533
PubMed PMID	20617532
PubMed PMID	20597117
PubMed PMID	20597115
PubMed PMID	20597110
PubMed PMID	20589703
PubMed PMID	20589702
PubMed PMID	20589700
PubMed PMID	20589696
PubMed PMID	20589695
PubMed PMID	20589694
PubMed PMID	20589693
PubMed PMID	20589692
PubMed PMID	20589690
PubMed PMID	20589688
PubMed PMID	20583112
PubMed PMID	20583109
PubMed PMID	20583105
PubMed PMID	20583104
PubMed PMID	20556817
PubMed PMID	20556814
PubMed PMID	20535800
PubMed PMID	20535799
PubMed PMID	20535798
PubMed PMID	20535797
PubMed PMID	20535796
PubMed PMID	20535795
PubMed PMID	20535794
PubMed PMID	20535793
PubMed PMID	20535792
PubMed PMID	20535789
PubMed PMID	20535788
PubMed PMID	20535786
PubMed PMID	20535785
PubMed PMID	20535784
PubMed PMID	20521332
PubMed PMID	20521331
PubMed PMID	20521309
PubMed PMID	20521308
PubMed PMID	20521307
PubMed PMID	20521306
PubMed PMID	20506561
PubMed PMID	20506534
PubMed PMID	20506531
PubMed PMID	20506530
PubMed PMID	20506507
PubMed PMID	20506493
PubMed PMID	20506491
PubMed PMID	20506403
PubMed PMID	20506402
PubMed PMID	20506398
PubMed PMID	20506375
PubMed PMID	20506371
PubMed PMID	20506360
PubMed PMID	20506310
PubMed PMID	20506247
PubMed PMID	20506207
PubMed PMID	20506189
PubMed PMID	20506184
PubMed PMID	20506177
PubMed PMID	20506175
PubMed PMID	20506169
PubMed PMID	20506141
PubMed PMID	20506128
PubMed PMID	20506124
PubMed PMID	20506122
PubMed PMID	20506121
PubMed PMID	20506115
PubMed PMID	20506114
PubMed PMID	20506103
PubMed PMID	20496431
PubMed PMID	20496430
PubMed PMID	20496429
PubMed PMID	20496428
PubMed PMID	20496423
PubMed PMID	20461791
PubMed PMID	20461790
PubMed PMID	20461789
PubMed PMID	20461788
PubMed PMID	20461787
PubMed PMID	20461786
PubMed PMID	20461785
PubMed PMID	20461784
PubMed PMID	20461783
PubMed PMID	20391513
PubMed PMID	20391512
PubMed PMID	20391511
PubMed PMID	20391510
PubMed PMID	20391509
PubMed PMID	20391508
PubMed PMID	20391507
PubMed PMID	20391506
PubMed PMID	20391505
PubMed PMID	20391504
PubMed PMID	20391503
PubMed PMID	20391502
PubMed PMID	20391501
PubMed PMID	20391500
PubMed PMID	20391499
PubMed PMID	20391498
PubMed PMID	20391497
PubMed PMID	20391489
PubMed PMID	20391488
PubMed PMID	20391487
PubMed PMID	20391486
PubMed PMID	20391485
PubMed PMID	20391484
PubMed PMID	20391483
PubMed PMID	20391482
PubMed PMID	20391481
PubMed PMID	20391480
PubMed PMID	20391479
PubMed PMID	20391478
PubMed PMID	20391477
PubMed PMID	20391476
PubMed PMID	20391475
PubMed PMID	20391474
PubMed PMID	20235215
PubMed PMID	20235213
PubMed PMID	20235211
PubMed PMID	20235210
PubMed PMID	20235208
PubMed PMID	20235204
PubMed PMID	20235203
PubMed PMID	20235201
PubMed PMID	20235197
PubMed PMID	20235195
PubMed PMID	20235191
PubMed PMID	20235189
PubMed PMID	20235187
PubMed PMID	20235186
PubMed PMID	20235183
PubMed PMID	20191575
PubMed PMID	20191574
PubMed PMID	20191572
PubMed PMID	20191571
PubMed PMID	20191569
PubMed PMID	20191568
PubMed PMID	20191529
PubMed PMID	20191528
PubMed PMID	20191527
PubMed PMID	20191526
PubMed PMID	20191525
PubMed PMID	20191524
PubMed PMID	20191523
PubMed PMID	20191522
PubMed PMID	20191521
PubMed PMID	20191520
PubMed PMID	20191519
PubMed PMID	20191518
PubMed PMID	20191517
PubMed PMID	20191516
PubMed PMID	20191515
PubMed PMID	20191514
PubMed PMID	20191513
PubMed PMID	20191512
PubMed PMID	20191511
PubMed PMID	20191500
PubMed PMID	20191499
PubMed PMID	20191498
PubMed PMID	20191497
PubMed PMID	20191496
PubMed PMID	20191495
PubMed PMID	20191494
PubMed PMID	20191493
PubMed PMID	20191492
PubMed PMID	20191491
PubMed PMID	20191490
PubMed PMID	20191489
PubMed PMID	20191488
PubMed PMID	20191487
PubMed PMID	20191486
PubMed PMID	20191485
PubMed PMID	20191481
PubMed PMID	20191480
PubMed PMID	20191479
PubMed PMID	20191478
PubMed PMID	20191477
PubMed PMID	20191474
PubMed PMID	20191473
PubMed PMID	20191472
PubMed PMID	20191470
PubMed PMID	20191468
PubMed PMID	20191467
PubMed PMID	20191466
PubMed PMID	38124151
PubMed PMID	38124066
PubMed PMID	38111075
PubMed PMID	38102690
PubMed PMID	38102670
PubMed PMID	38102666
PubMed PMID	38098062
PubMed PMID	38093316
PubMed PMID	38082328
PubMed PMID	38082308
PubMed PMID	38062524
PubMed PMID	38062473
PubMed PMID	38062469
PubMed PMID	38057865
PubMed PMID	38049890
PubMed PMID	38042879
PubMed PMID	38041181
PubMed PMID	38041172
PubMed PMID	38037132
PubMed PMID	38031141
PubMed PMID	38017565
PubMed PMID	38017556
PubMed PMID	38001504
PubMed PMID	38001465
PubMed PMID	37993918
PubMed PMID	37993903
PubMed PMID	37986108
PubMed PMID	37986101
PubMed PMID	37978415
PubMed PMID	37974244
PubMed PMID	37957703
PubMed PMID	37946278
PubMed PMID	37941067
PubMed PMID	37932784
PubMed PMID	37919780
PubMed PMID	37899440
PubMed PMID	37885040
PubMed PMID	37884942
PubMed PMID	37872606
PubMed PMID	37864239
PubMed PMID	37858143
PubMed PMID	37858140
PubMed PMID	37853488
PubMed PMID	37853451
PubMed PMID	37848964
PubMed PMID	37845777
PubMed PMID	37840148
PubMed PMID	37840134
PubMed PMID	37838717
PubMed PMID	37828576
PubMed PMID	37821952
PubMed PMID	37803443
PubMed PMID	37798800
PubMed PMID	37798786
PubMed PMID	37798668
PubMed PMID	37794420
PubMed PMID	37789403
PubMed PMID	37784156
PubMed PMID	37784152
PubMed PMID	37784141
PubMed PMID	37784134
PubMed PMID	37773189
PubMed PMID	37770969
PubMed PMID	37759330
PubMed PMID	37749630
PubMed PMID	37749624
PubMed PMID	37749599
PubMed PMID	37749583
PubMed PMID	37740217
PubMed PMID	37735435
PubMed PMID	37730663
PubMed PMID	37730603
PubMed PMID	37726808
PubMed PMID	37723593
PubMed PMID	37723577
PubMed PMID	37715294
PubMed PMID	37715206
PubMed PMID	37710278
PubMed PMID	37700377
PubMed PMID	37689684
PubMed PMID	37684700
PubMed PMID	37679816
PubMed PMID	37670401
PubMed PMID	37667402
PubMed PMID	37667385
PubMed PMID	37658422
PubMed PMID	37653557
PubMed PMID	37626399
PubMed PMID	37626391
PubMed PMID	37612772
PubMed PMID	37612718
PubMed PMID	37608391
PubMed PMID	37608388
PubMed PMID	37596660
PubMed PMID	37587536
PubMed PMID	37587493
PubMed PMID	37580807
PubMed PMID	37563715
PubMed PMID	37559146
PubMed PMID	37559125
PubMed PMID	37559090
PubMed PMID	37550788
PubMed PMID	37550771
PubMed PMID	37542341
PubMed PMID	37542301
PubMed PMID	37537657
PubMed PMID	37537655
PubMed PMID	37533103
PubMed PMID	37533077
PubMed PMID	37525216
PubMed PMID	37516897
PubMed PMID	37501212
PubMed PMID	37496081
PubMed PMID	37495973
PubMed PMID	37491293
PubMed PMID	37488657
PubMed PMID	37488647
PubMed PMID	37481643
PubMed PMID	37480150
PubMed PMID	37480064
PubMed PMID	37468971
PubMed PMID	37468959
PubMed PMID	37468929
PubMed PMID	37422683
PubMed PMID	37422652
PubMed PMID	37420255
PubMed PMID	37420252
PubMed PMID	37403135
PubMed PMID	37400871
PubMed PMID	37393341
PubMed PMID	37391799
PubMed PMID	37365612
PubMed PMID	37353811
PubMed PMID	37353788
PubMed PMID	37349744
PubMed PMID	37340458
PubMed PMID	37328905
PubMed PMID	37322557
PubMed PMID	37309008
PubMed PMID	37308978
PubMed PMID	37308935
PubMed PMID	37296456
PubMed PMID	37291655
PubMed PMID	37287080
PubMed PMID	37287073
PubMed PMID	37287025
PubMed PMID	37280714
PubMed PMID	37280700
PubMed PMID	37269020
PubMed PMID	37264476
PubMed PMID	37264414
PubMed PMID	37259103
PubMed PMID	37237413
PubMed PMID	37237405
PubMed PMID	37217997
PubMed PMID	37210571
PubMed PMID	37210569
PubMed PMID	37208770
PubMed PMID	37208755
PubMed PMID	37208701
PubMed PMID	37194094
PubMed PMID	37189174
PubMed PMID	37173780
PubMed PMID	37173771
PubMed PMID	37165399
PubMed PMID	37147678
PubMed PMID	37138305
PubMed PMID	37131254
PubMed PMID	37120576
PubMed PMID	37118833
PubMed PMID	37118825
PubMed PMID	37106411
PubMed PMID	37087463
PubMed PMID	37087459
PubMed PMID	37081563
PubMed PMID	37069672
PubMed PMID	37061736
PubMed PMID	37060080
PubMed PMID	37060003
PubMed PMID	37055803
PubMed PMID	37046337
PubMed PMID	37041650
PubMed PMID	37041609
PubMed PMID	37038159
PubMed PMID	37016437
PubMed PMID	37016395
PubMed PMID	37005694
PubMed PMID	36991481
PubMed PMID	36978144
PubMed PMID	36973792
PubMed PMID	36964628
PubMed PMID	36964623
PubMed PMID	36964620
PubMed PMID	36945021
PubMed PMID	36941690
PubMed PMID	36932433
PubMed PMID	36927795
PubMed PMID	36918966
PubMed PMID	36915202
PubMed PMID	36895037
PubMed PMID	36895026
PubMed PMID	36890568
PubMed PMID	36882846
PubMed PMID	36879307
PubMed PMID	36871051
PubMed PMID	36864496
PubMed PMID	36864474
PubMed PMID	36864473
PubMed PMID	36850003
PubMed PMID	36849881
PubMed PMID	36804906
PubMed PMID	36803843
PubMed PMID	36803548
PubMed PMID	36800974
PubMed PMID	36788547
PubMed PMID	36765391
PubMed PMID	36765372
PubMed PMID	36759862
PubMed PMID	36755318
PubMed PMID	36732826
PubMed PMID	36721230
PubMed PMID	36707842
PubMed PMID	36703210
PubMed PMID	36698198
PubMed PMID	36698159
PubMed PMID	36670487
PubMed PMID	36639793
PubMed PMID	36639641
PubMed PMID	36635774
PubMed PMID	36627721
PubMed PMID	36609529
PubMed PMID	36609408
PubMed PMID	36609338
PubMed PMID	36597161
PubMed PMID	36597127
PubMed PMID	36585687
PubMed PMID	36578056
PubMed PMID	36578047
PubMed PMID	36578046
PubMed PMID	36578042
PubMed PMID	36575505
PubMed PMID	36564853
PubMed PMID	36564813
PubMed PMID	36564791
PubMed PMID	36564778
PubMed PMID	36544236
PubMed PMID	36527167
PubMed PMID	36517907
PubMed PMID	36514134
PubMed PMID	36514116
PubMed PMID	36510330
PubMed PMID	36510322
PubMed PMID	36510278
PubMed PMID	36510250
PubMed PMID	36494860
PubMed PMID	36476557
PubMed PMID	36476479
PubMed PMID	36447253
PubMed PMID	36443856
PubMed PMID	36443838
PubMed PMID	36443835
PubMed PMID	36424638
PubMed PMID	36419093
PubMed PMID	36411473
PubMed PMID	36401335
PubMed PMID	36397162
PubMed PMID	36397156
PubMed PMID	36369217
PubMed PMID	36369212
PubMed PMID	36333776
PubMed PMID	36324152
PubMed PMID	36316781
PubMed PMID	36309757
PubMed PMID	36309718
PubMed PMID	36307863
PubMed PMID	36303202
PubMed PMID	36280857
PubMed PMID	36280849
PubMed PMID	36258202
PubMed PMID	36253807
PubMed PMID	36242075
PubMed PMID	36229887
PubMed PMID	36229868
PubMed PMID	36229861
PubMed PMID	36221101
PubMed PMID	36207753
PubMed PMID	36192761
PubMed PMID	36175909
PubMed PMID	36167601
PubMed PMID	36115996
PubMed PMID	36114544
PubMed PMID	36096945
PubMed PMID	36088424
PubMed PMID	36088383
PubMed PMID	36088336
PubMed PMID	36076236
PubMed PMID	36068644
PubMed PMID	36068638
PubMed PMID	36068615
PubMed PMID	36068607
PubMed PMID	36064735
PubMed PMID	36050780
PubMed PMID	36050717
PubMed PMID	36008868
PubMed PMID	36008863
PubMed PMID	36008838
PubMed PMID	36008814
PubMed PMID	35999644
PubMed PMID	35999588
PubMed PMID	35999568
PubMed PMID	35996193
PubMed PMID	35986420
PubMed PMID	35986399
PubMed PMID	35982488
PubMed PMID	35982464
PubMed PMID	35982461
PubMed PMID	35974386
PubMed PMID	35974380
PubMed PMID	35964055
PubMed PMID	35962421
PubMed PMID	35948984
PubMed PMID	35945635
PubMed PMID	35945556
PubMed PMID	35941676
PubMed PMID	35941675
PubMed PMID	35941660
PubMed PMID	35941595
PubMed PMID	35933427
PubMed PMID	35932087
PubMed PMID	35932048
PubMed PMID	35922862
PubMed PMID	35902976
PubMed PMID	35902964
PubMed PMID	35883099
PubMed PMID	35879786
PubMed PMID	35879738
PubMed PMID	35869508
PubMed PMID	35864554
PubMed PMID	35858920
PubMed PMID	35854372
PubMed PMID	35854322
PubMed PMID	35842727
PubMed PMID	35842663
PubMed PMID	35836280
PubMed PMID	35820911
PubMed PMID	35804467
PubMed PMID	35804445
PubMed PMID	35794662
PubMed PMID	35778714
PubMed PMID	35773713
PubMed PMID	35768848
PubMed PMID	35768825
PubMed PMID	35765090
PubMed PMID	35761371
PubMed PMID	35761359
PubMed PMID	35751108
PubMed PMID	35751091
PubMed PMID	35751088
PubMed PMID	35739578
PubMed PMID	35739562
PubMed PMID	35733186
PubMed PMID	35729674
PubMed PMID	35729670
PubMed PMID	35717399
PubMed PMID	35717248
PubMed PMID	35710532
PubMed PMID	35710524
PubMed PMID	35706043
PubMed PMID	35701843
PubMed PMID	35698171
PubMed PMID	35690831
PubMed PMID	35690787
PubMed PMID	35690780
PubMed PMID	35689293
PubMed PMID	35689250
PubMed PMID	35689239
PubMed PMID	35659346
PubMed PMID	35659282
PubMed PMID	35655317
PubMed PMID	35650639
PubMed PMID	35650638
PubMed PMID	35637531
PubMed PMID	35637525
PubMed PMID	35637503
PubMed PMID	35637500
PubMed PMID	35614488
PubMed PMID	35614481
PubMed PMID	35610724
PubMed PMID	35606793
PubMed PMID	35606786
PubMed PMID	35606782
PubMed PMID	35596202
PubMed PMID	35590393
PubMed PMID	35590341
PubMed PMID	35585627
PubMed PMID	35578304
PubMed PMID	35578245
PubMed PMID	35568913
PubMed PMID	35568874
PubMed PMID	35562771
PubMed PMID	35551650
PubMed PMID	35546243
PubMed PMID	35545776
PubMed PMID	35538587
PubMed PMID	35538496
PubMed PMID	35526080
PubMed PMID	35526074
PubMed PMID	35526024
PubMed PMID	35488351
PubMed PMID	35488348
PubMed PMID	35488313
PubMed PMID	35488311
PubMed PMID	35488290
PubMed PMID	35488289
PubMed PMID	35488265
PubMed PMID	35488245
PubMed PMID	35477585
PubMed PMID	35468842
PubMed PMID	35468805
PubMed PMID	35443675
PubMed PMID	35436902
PubMed PMID	35428323
PubMed PMID	35410440
PubMed PMID	35410246
PubMed PMID	35382883
PubMed PMID	35365184
PubMed PMID	35365179
PubMed PMID	35361268
PubMed PMID	35351194
PubMed PMID	35346353
PubMed PMID	35346341
PubMed PMID	35331320
PubMed PMID	35321739
PubMed PMID	35313978
PubMed PMID	35313956
PubMed PMID	35305690
PubMed PMID	35287720
PubMed PMID	35277196
PubMed PMID	35264217
PubMed PMID	35260192
PubMed PMID	35255968
PubMed PMID	35255954
PubMed PMID	35246217
PubMed PMID	35236390
PubMed PMID	35232462
PubMed PMID	35232460
PubMed PMID	35227288
PubMed PMID	35219333
PubMed PMID	35219330
PubMed PMID	35209936
PubMed PMID	35193655
PubMed PMID	35193653
PubMed PMID	35193646
PubMed PMID	35189943
PubMed PMID	35183246
PubMed PMID	35183234
PubMed PMID	35172901
PubMed PMID	35172900
PubMed PMID	35172878
PubMed PMID	35172859
PubMed PMID	35168627
PubMed PMID	35164837
PubMed PMID	35164829
PubMed PMID	35151357
PubMed PMID	35151354
PubMed PMID	35139913
PubMed PMID	35139908
PubMed PMID	35135598
PubMed PMID	35120571
PubMed PMID	35115042
PubMed PMID	35101111
PubMed PMID	35086561
PubMed PMID	35078523
PubMed PMID	35078513
PubMed PMID	35065668
PubMed PMID	35063018
PubMed PMID	35057838
PubMed PMID	35045889
PubMed PMID	35045868
PubMed PMID	35042555
PubMed PMID	35039075
PubMed PMID	35039073
PubMed PMID	35027076
PubMed PMID	35016726
PubMed PMID	35016701
PubMed PMID	35012623
PubMed PMID	34998422
PubMed PMID	34996506
PubMed PMID	34996505
PubMed PMID	34986893
PubMed PMID	34986892
PubMed PMID	34986869
PubMed PMID	34983619
PubMed PMID	34980262
PubMed PMID	34980255
PubMed PMID	34980246
PubMed PMID	34980245
PubMed PMID	34980244
PubMed PMID	34980239
PubMed PMID	34980238
PubMed PMID	34980235
PubMed PMID	34980230
PubMed PMID	34980225
PubMed PMID	34980223
PubMed PMID	34952630
PubMed PMID	34930431
PubMed PMID	34915918
PubMed PMID	34915894
PubMed PMID	34895341
PubMed PMID	34879876
PubMed PMID	34879864
PubMed PMID	34876237
PubMed PMID	34876234
PubMed PMID	34876221
PubMed PMID	34876212
PubMed PMID	34876194
PubMed PMID	34863246
PubMed PMID	34857042
PubMed PMID	34852836
PubMed PMID	34852827
PubMed PMID	34847931
PubMed PMID	34839819
PubMed PMID	34819148
PubMed PMID	34784965
PubMed PMID	34784954
PubMed PMID	34782006
PubMed PMID	34774095
PubMed PMID	34749785
PubMed PMID	34736525
PubMed PMID	34736523
PubMed PMID	34736521
PubMed PMID	34717735
PubMed PMID	34715926
PubMed PMID	34715924
PubMed PMID	34715915
PubMed PMID	34715910
PubMed PMID	34715908
PubMed PMID	34706772
PubMed PMID	34706771
PubMed PMID	34702319
PubMed PMID	34702315
PubMed PMID	34696809
PubMed PMID	34674749
PubMed PMID	34663440
PubMed PMID	34654467
PubMed PMID	34654466
PubMed PMID	34654463
PubMed PMID	34641970
PubMed PMID	34641948
PubMed PMID	34635157
PubMed PMID	34627335
PubMed PMID	34620223
PubMed PMID	34598717
PubMed PMID	34593020
PubMed PMID	34587995
PubMed PMID	34565447
PubMed PMID	34563243
PubMed PMID	34560895
PubMed PMID	34560894
PubMed PMID	34537063
PubMed PMID	34537057
PubMed PMID	34535197
PubMed PMID	34535196
PubMed PMID	34521469
PubMed PMID	34521462
PubMed PMID	34521450
PubMed PMID	34517892
PubMed PMID	34496952
PubMed PMID	34493331
PubMed PMID	34488887
PubMed PMID	34488870
PubMed PMID	34481528
PubMed PMID	34481517
PubMed PMID	34479638
PubMed PMID	34479636
PubMed PMID	34465395
PubMed PMID	34465392
PubMed PMID	34465391
PubMed PMID	34461986
PubMed PMID	34461982
PubMed PMID	34433493
PubMed PMID	34429160
PubMed PMID	34429153
PubMed PMID	34429152
PubMed PMID	34416923
PubMed PMID	34416917
PubMed PMID	34412670
PubMed PMID	34412663
PubMed PMID	34399844
PubMed PMID	34391476
PubMed PMID	34391465
PubMed PMID	34391459
PubMed PMID	34389040
PubMed PMID	34380557
PubMed PMID	34362427
PubMed PMID	34362418
PubMed PMID	34348783
PubMed PMID	34344444
PubMed PMID	34344436
PubMed PMID	34330322
PubMed PMID	34321096
PubMed PMID	34321071
PubMed PMID	34311770
PubMed PMID	34303373
PubMed PMID	34301319
PubMed PMID	34301311
PubMed PMID	34301306
PubMed PMID	34289887
PubMed PMID	34289874
PubMed PMID	34271991
PubMed PMID	34271972
PubMed PMID	34261541
PubMed PMID	34261522
PubMed PMID	34256812
PubMed PMID	34256800
PubMed PMID	34246305
PubMed PMID	34246297
PubMed PMID	34243813
PubMed PMID	34238346
PubMed PMID	34233730
PubMed PMID	34233727
PubMed PMID	34229744
PubMed PMID	34229736
PubMed PMID	34229724
PubMed PMID	34225810
PubMed PMID	34215316
PubMed PMID	34176504
PubMed PMID	34158089
PubMed PMID	34154651
PubMed PMID	34154634
PubMed PMID	34134755
PubMed PMID	34127054
PubMed PMID	34127053
PubMed PMID	34127049
PubMed PMID	34116715
PubMed PMID	34112217
PubMed PMID	34107999
PubMed PMID	34103083
PubMed PMID	34092252
PubMed PMID	34088356
PubMed PMID	34088352
PubMed PMID	34088340
PubMed PMID	34082824
PubMed PMID	34082814
PubMed PMID	34082806
PubMed PMID	34078472
PubMed PMID	34074349
PubMed PMID	34074331
PubMed PMID	34051843
PubMed PMID	34049577
PubMed PMID	34044850
PubMed PMID	34030721
PubMed PMID	34022942
PubMed PMID	34022940
PubMed PMID	34020698
PubMed PMID	34020693
PubMed PMID	34011407
PubMed PMID	33990221
PubMed PMID	33990219
PubMed PMID	33980284
PubMed PMID	33964976
PubMed PMID	33964960
PubMed PMID	33957974
PubMed PMID	33957967
PubMed PMID	33947469
PubMed PMID	33941248
PubMed PMID	33931094
PubMed PMID	33926523
PubMed PMID	33910619
PubMed PMID	33910597
PubMed PMID	33902703
PubMed PMID	33894786
PubMed PMID	33892792
PubMed PMID	33888149
PubMed PMID	33882998
PubMed PMID	33882993
PubMed PMID	33882986
PubMed PMID	33874994
PubMed PMID	33874983
PubMed PMID	33863359
PubMed PMID	33863352
PubMed PMID	33863349
PubMed PMID	33858492
PubMed PMID	33858490
PubMed PMID	33853646
PubMed PMID	33853645
PubMed PMID	33849654
PubMed PMID	33849644
PubMed PMID	33838669
PubMed PMID	33836824
PubMed PMID	33836822
PubMed PMID	33836809
PubMed PMID	33832532
PubMed PMID	33832530
PubMed PMID	33832519
PubMed PMID	33827676
PubMed PMID	33827672
PubMed PMID	33823923
PubMed PMID	33823920
PubMed PMID	33789746
PubMed PMID	33785060
PubMed PMID	33773587
PubMed PMID	33771189
PubMed PMID	33766074
PubMed PMID	33752737
PubMed PMID	33752736
PubMed PMID	33750441
PubMed PMID	33743769
PubMed PMID	33741047
PubMed PMID	33741041
PubMed PMID	33741037
PubMed PMID	33726834
PubMed PMID	33726827
PubMed PMID	33726807
PubMed PMID	33706808
PubMed PMID	33706802
PubMed PMID	33691763
PubMed PMID	33691749
PubMed PMID	33691746
PubMed PMID	33685523
PubMed PMID	33673861
PubMed PMID	33663587
PubMed PMID	33663558
PubMed PMID	33663556
PubMed PMID	33658074
PubMed PMID	33658052
PubMed PMID	33653403
PubMed PMID	33640015
PubMed PMID	33640011
PubMed PMID	33640008
PubMed PMID	33632294
PubMed PMID	33632283
PubMed PMID	33627173
PubMed PMID	33622410
PubMed PMID	33618776
PubMed PMID	33618752
PubMed PMID	33610191
PubMed PMID	33602317
PubMed PMID	33593433
PubMed PMID	33588937
PubMed PMID	33581741
PubMed PMID	33568210
PubMed PMID	33568191
PubMed PMID	33549127
PubMed PMID	33546755
PubMed PMID	33531052
PubMed PMID	33522948
PubMed PMID	33522943
PubMed PMID	33514428
PubMed PMID	33514426
PubMed PMID	33514418
PubMed PMID	33514410
PubMed PMID	33514407
PubMed PMID	33504365
PubMed PMID	33499913
PubMed PMID	33494811
PubMed PMID	33494792
PubMed PMID	33482899
PubMed PMID	33482886
PubMed PMID	33468243
PubMed PMID	33468230
PubMed PMID	33468227
PubMed PMID	33461622
PubMed PMID	33461620
PubMed PMID	33461591
PubMed PMID	33451338
PubMed PMID	33446268
PubMed PMID	33446261
PubMed PMID	33446222
PubMed PMID	33441191
PubMed PMID	33436088
PubMed PMID	33436082
PubMed PMID	33436040
PubMed PMID	33430976
PubMed PMID	33430962
PubMed PMID	33430948
PubMed PMID	33430947
PubMed PMID	33430923
PubMed PMID	33413605
PubMed PMID	33413603
PubMed PMID	33413588
PubMed PMID	33413573
PubMed PMID	33407866
PubMed PMID	33407835
PubMed PMID	33407821
PubMed PMID	33407817
PubMed PMID	33407814
PubMed PMID	33407803
PubMed PMID	33407802
PubMed PMID	33407801
PubMed PMID	33407767
PubMed PMID	33397481
PubMed PMID	33397472
PubMed PMID	33397438
PubMed PMID	33380344
PubMed PMID	33341117
PubMed PMID	33303026
PubMed PMID	33303010
PubMed PMID	33298140
PubMed PMID	33287871
PubMed PMID	33276814
PubMed PMID	33256854
PubMed PMID	33246505
PubMed PMID	33239099
PubMed PMID	33239083
PubMed PMID	33228814
PubMed PMID	33228785
PubMed PMID	33228769
PubMed PMID	33225988
PubMed PMID	33225986
PubMed PMID	33208192
PubMed PMID	33203447
PubMed PMID	33198793
PubMed PMID	33198785
PubMed PMID	33183349
PubMed PMID	33183344
PubMed PMID	33168080
PubMed PMID	33168076
PubMed PMID	33168071
PubMed PMID	33168063
PubMed PMID	33153493
PubMed PMID	33153483
PubMed PMID	33148339
PubMed PMID	33148335
PubMed PMID	33121528
PubMed PMID	33115544
PubMed PMID	33109253
PubMed PMID	33097076
PubMed PMID	33092646
PubMed PMID	33092642
PubMed PMID	33087182
PubMed PMID	33087159
PubMed PMID	33081825
PubMed PMID	33076992
PubMed PMID	33076985
PubMed PMID	33076980
PubMed PMID	33076960
PubMed PMID	33066816
PubMed PMID	33066806
PubMed PMID	33059732
PubMed PMID	33059710
PubMed PMID	33054864
PubMed PMID	33054823
PubMed PMID	33054815
PubMed PMID	33050949
PubMed PMID	33050944
PubMed PMID	33046139
PubMed PMID	33046136
PubMed PMID	33046134
PubMed PMID	33036663
PubMed PMID	33023661
PubMed PMID	33023659
PubMed PMID	33023644
PubMed PMID	33023643
PubMed PMID	33008437
PubMed PMID	32993800
PubMed PMID	32993799
PubMed PMID	32993788
PubMed PMID	32993784
PubMed PMID	32977856
PubMed PMID	32972460
PubMed PMID	32958023
PubMed PMID	32958016
PubMed PMID	32950060
PubMed PMID	32943098
PubMed PMID	32943084
PubMed PMID	32933547
PubMed PMID	32928309
PubMed PMID	32928288
PubMed PMID	32928273
PubMed PMID	32917279
PubMed PMID	32917272
PubMed PMID	32912331
PubMed PMID	32912291
PubMed PMID	32912276
PubMed PMID	32912264
PubMed PMID	32907626
PubMed PMID	32907617
PubMed PMID	32907614
PubMed PMID	32887668
PubMed PMID	32887657
PubMed PMID	32887644
PubMed PMID	32867828
PubMed PMID	32854769
PubMed PMID	32847612
PubMed PMID	32843099
PubMed PMID	32843083
PubMed PMID	32825839
PubMed PMID	32811552
PubMed PMID	32811543
PubMed PMID	32811536
PubMed PMID	32807233
PubMed PMID	32807215
PubMed PMID	32799907
PubMed PMID	32795341
PubMed PMID	32787968
PubMed PMID	32787920
PubMed PMID	32771038
PubMed PMID	32771030
PubMed PMID	32771029
PubMed PMID	32746911
PubMed PMID	32746893
PubMed PMID	32736654
PubMed PMID	32736577
PubMed PMID	32711580
PubMed PMID	32711571
PubMed PMID	32711562
PubMed PMID	32698892
PubMed PMID	32698838
PubMed PMID	32680578
PubMed PMID	32680552
PubMed PMID	32678020
PubMed PMID	32678001
PubMed PMID	32653044
PubMed PMID	32650826
PubMed PMID	32631453
PubMed PMID	32616069
PubMed PMID	32616012
PubMed PMID	32600452
PubMed PMID	32600412
PubMed PMID	32591025
PubMed PMID	32586407
PubMed PMID	32586377
PubMed PMID	32586370
PubMed PMID	32580789
PubMed PMID	32576246
PubMed PMID	32576236
PubMed PMID	32576231
PubMed PMID	32571407
PubMed PMID	32571405
PubMed PMID	32571400
PubMed PMID	32571398
PubMed PMID	32571393
PubMed PMID	32560733
PubMed PMID	32552896
PubMed PMID	32552859
PubMed PMID	32552822
PubMed PMID	32546274
PubMed PMID	32539843
PubMed PMID	32539813
PubMed PMID	32539806
PubMed PMID	32539800
PubMed PMID	32527303
PubMed PMID	32522251
PubMed PMID	32517782
PubMed PMID	32517774
PubMed PMID	32513309
PubMed PMID	32513273
PubMed PMID	32513258
PubMed PMID	32503684
PubMed PMID	32503683
PubMed PMID	32503678
PubMed PMID	32503616
PubMed PMID	32493508
PubMed PMID	32493472
PubMed PMID	32487240
PubMed PMID	32475347
PubMed PMID	32471515
PubMed PMID	32471491
PubMed PMID	32471485
PubMed PMID	32460901
PubMed PMID	32448385
PubMed PMID	32448352
PubMed PMID	32430054
PubMed PMID	32423484
PubMed PMID	32414425
PubMed PMID	32414409
PubMed PMID	32414400
PubMed PMID	32410713
PubMed PMID	32404156
PubMed PMID	32398124
PubMed PMID	32398096
PubMed PMID	32393322
PubMed PMID	32384933
PubMed PMID	32381123
PubMed PMID	32381117
PubMed PMID	32381114
PubMed PMID	32375903
PubMed PMID	32375861
PubMed PMID	32366284
PubMed PMID	32366280
PubMed PMID	32366271
PubMed PMID	32357909
PubMed PMID	32357906
PubMed PMID	32357904
PubMed PMID	32349791
PubMed PMID	32345367
PubMed PMID	32345366
PubMed PMID	32336278
PubMed PMID	32334617
PubMed PMID	32334614
PubMed PMID	32334613
PubMed PMID	32326974
PubMed PMID	32317021
PubMed PMID	32317002
PubMed PMID	32303251
PubMed PMID	32299504
PubMed PMID	32295651
PubMed PMID	32295649
PubMed PMID	32295620
PubMed PMID	32293545
PubMed PMID	32293540
PubMed PMID	32293539
PubMed PMID	32293530
PubMed PMID	32293528
PubMed PMID	32276645
PubMed PMID	32272967
PubMed PMID	32272966
PubMed PMID	32272965
PubMed PMID	32264972
PubMed PMID	32264969
PubMed PMID	32264967
PubMed PMID	32264927
PubMed PMID	32252809
PubMed PMID	32248827
PubMed PMID	32245515
PubMed PMID	32228715
PubMed PMID	32228698
PubMed PMID	32228672
PubMed PMID	32223753
PubMed PMID	32216831
PubMed PMID	32216830
PubMed PMID	32216829
PubMed PMID	32209135
PubMed PMID	32209130
PubMed PMID	32209120
PubMed PMID	32192528
PubMed PMID	32192519
PubMed PMID	32188494
PubMed PMID	32188491
PubMed PMID	32188488
PubMed PMID	32183900
PubMed PMID	32171325
PubMed PMID	32164793
PubMed PMID	32164778
PubMed PMID	32164762
PubMed PMID	32143707
PubMed PMID	32143697
PubMed PMID	32143685
PubMed PMID	32131890
PubMed PMID	32122392
PubMed PMID	32093783
PubMed PMID	32093745
PubMed PMID	32087763
PubMed PMID	32087742
PubMed PMID	32087740
PubMed PMID	32087733
PubMed PMID	32085768
PubMed PMID	32085759
PubMed PMID	32075682
PubMed PMID	32070422
PubMed PMID	32059749
PubMed PMID	32054521
PubMed PMID	32054504
PubMed PMID	32051038
PubMed PMID	32051028
PubMed PMID	32051018
PubMed PMID	32033616
PubMed PMID	32014044
PubMed PMID	32014018
PubMed PMID	31973752
PubMed PMID	31969172
PubMed PMID	31964419
PubMed PMID	31959228
PubMed PMID	31959222
PubMed PMID	31948479
PubMed PMID	31941530
PubMed PMID	31937359
PubMed PMID	31924267
PubMed PMID	31924265
PubMed PMID	31918744
PubMed PMID	31915059
PubMed PMID	31910893
PubMed PMID	31907061
PubMed PMID	31898524
PubMed PMID	31898522
PubMed PMID	31888754
PubMed PMID	31888748
PubMed PMID	31888720
PubMed PMID	31878956
PubMed PMID	31878954
PubMed PMID	31870459
PubMed PMID	31870429
PubMed PMID	31870428
PubMed PMID	31864394
PubMed PMID	31856905
PubMed PMID	31856901
PubMed PMID	31852482
PubMed PMID	31847895
PubMed PMID	31847885
PubMed PMID	31842999
PubMed PMID	31842972
PubMed PMID	31842970
PubMed PMID	31842967
PubMed PMID	31836018
PubMed PMID	31831079
PubMed PMID	31831067
PubMed PMID	31831064
PubMed PMID	31831053
PubMed PMID	31831038
PubMed PMID	31829278
PubMed PMID	31829272
PubMed PMID	31829263
PubMed PMID	31829260
PubMed PMID	31829247
PubMed PMID	31829244
PubMed PMID	31823821
PubMed PMID	31818318
PubMed PMID	31815654
PubMed PMID	31815649
PubMed PMID	31806043
PubMed PMID	31805992
PubMed PMID	31805989
PubMed PMID	31801620
PubMed PMID	31801618
PubMed PMID	31801610
PubMed PMID	31801580
PubMed PMID	31791413
PubMed PMID	31791398
PubMed PMID	31791386
PubMed PMID	31791379
PubMed PMID	31783909
PubMed PMID	31783899
PubMed PMID	31783890
PubMed PMID	31783773
PubMed PMID	31779692
PubMed PMID	31779676
PubMed PMID	31775905
PubMed PMID	31775901
PubMed PMID	31775852
PubMed PMID	31775834
PubMed PMID	31771658
PubMed PMID	31771630
PubMed PMID	31771618
PubMed PMID	31753003
PubMed PMID	31752963
PubMed PMID	31730497
PubMed PMID	31727153
PubMed PMID	31727137
PubMed PMID	31722745
PubMed PMID	31722720
PubMed PMID	31718710
PubMed PMID	31718705
PubMed PMID	31718678
PubMed PMID	31711542
PubMed PMID	31707982
PubMed PMID	31706344
PubMed PMID	31703717
PubMed PMID	31703711
PubMed PMID	31694713
PubMed PMID	31694709
PubMed PMID	31694702
PubMed PMID	31685018
PubMed PMID	31685008
PubMed PMID	31665083
PubMed PMID	31661011
PubMed PMID	31661005
PubMed PMID	31655622
PubMed PMID	31647025
PubMed PMID	31639034
PubMed PMID	31639012
PubMed PMID	31619270
PubMed PMID	31615552
PubMed PMID	31604447
PubMed PMID	31533820
PubMed PMID	31533805
PubMed PMID	31521192
PubMed PMID	31521185
PubMed PMID	31511053
PubMed PMID	31481114
PubMed PMID	31481106
PubMed PMID	31481105
PubMed PMID	31481088
PubMed PMID	31481084
PubMed PMID	31477161
PubMed PMID	31470891
PubMed PMID	31470887
PubMed PMID	31464650
PubMed PMID	31464632
PubMed PMID	31462329
PubMed PMID	31455417
PubMed PMID	31455356
PubMed PMID	31443685
PubMed PMID	31429794
PubMed PMID	31429784
PubMed PMID	31426834
PubMed PMID	31420008
PubMed PMID	31412929
PubMed PMID	31409426
PubMed PMID	31391123
PubMed PMID	31387650
PubMed PMID	31375130
PubMed PMID	31370858
PubMed PMID	31366407
PubMed PMID	31362785
PubMed PMID	31351488
PubMed PMID	31349876
PubMed PMID	31331375
PubMed PMID	31319889
PubMed PMID	31319876
PubMed PMID	31307521
PubMed PMID	31307506
PubMed PMID	31300004
PubMed PMID	31291980
PubMed PMID	31287025
PubMed PMID	31287018
PubMed PMID	31287015
PubMed PMID	31287012
PubMed PMID	31277720
PubMed PMID	31277706
PubMed PMID	31277679
PubMed PMID	31272498
PubMed PMID	31269973
PubMed PMID	31262358
PubMed PMID	31255174
PubMed PMID	31253169
PubMed PMID	31242943
PubMed PMID	31242937
PubMed PMID	31238992
PubMed PMID	31238969
PubMed PMID	31238961
PubMed PMID	31234900
PubMed PMID	31234888
PubMed PMID	31228955
PubMed PMID	31227018
PubMed PMID	31215457
PubMed PMID	31200775
PubMed PMID	31200750
PubMed PMID	31196179
PubMed PMID	31196172
PubMed PMID	31182152
PubMed PMID	31174592
PubMed PMID	31174584
PubMed PMID	31174578
PubMed PMID	31171038
PubMed PMID	31171034
PubMed PMID	31171024
PubMed PMID	31164166
PubMed PMID	31164164
PubMed PMID	31164157
PubMed PMID	31159863
PubMed PMID	31159831
PubMed PMID	31151457
PubMed PMID	31142372
PubMed PMID	31138316
PubMed PMID	31138286
PubMed PMID	31138285
PubMed PMID	31126352
PubMed PMID	31126334
PubMed PMID	31122296
PubMed PMID	31118103
PubMed PMID	31113467
PubMed PMID	31113455
PubMed PMID	31088574
PubMed PMID	31088514
PubMed PMID	31088511
PubMed PMID	31077258
PubMed PMID	31072400
PubMed PMID	31064384
PubMed PMID	31060629
PubMed PMID	31060598
PubMed PMID	31060597
PubMed PMID	31046827
PubMed PMID	31046824
PubMed PMID	31046809
PubMed PMID	31039829
PubMed PMID	31036055
PubMed PMID	31036046
PubMed PMID	31023362
PubMed PMID	31018869
PubMed PMID	30999934
PubMed PMID	30999933
PubMed PMID	30999929
PubMed PMID	30995934
PubMed PMID	30992058
PubMed PMID	30987680
PubMed PMID	30987676
PubMed PMID	30987675
PubMed PMID	30987674
PubMed PMID	30987671
PubMed PMID	30975190
PubMed PMID	30971306
PubMed PMID	30971291
PubMed PMID	30961644
PubMed PMID	30953541
PubMed PMID	30953540
PubMed PMID	30944034
PubMed PMID	30944015
PubMed PMID	30940202
PubMed PMID	30922375
PubMed PMID	30922373
PubMed PMID	30917868
PubMed PMID	30917857
PubMed PMID	30909957
PubMed PMID	30894219
PubMed PMID	30894209
PubMed PMID	30894208
PubMed PMID	30885245
PubMed PMID	30871593
PubMed PMID	30867045
PubMed PMID	30867044
PubMed PMID	30867043
PubMed PMID	30867037
PubMed PMID	30836987
PubMed PMID	30803447
PubMed PMID	30795801
PubMed PMID	30795790
PubMed PMID	30786937
PubMed PMID	30786913
PubMed PMID	30782174
PubMed PMID	30777133
PubMed PMID	30770765
PubMed PMID	30770760
PubMed PMID	30764871
PubMed PMID	30764870
PubMed PMID	30764869
PubMed PMID	30764866
PubMed PMID	30764862
PubMed PMID	30755262
PubMed PMID	30755261
PubMed PMID	30755244
PubMed PMID	30728079
PubMed PMID	30728075
PubMed PMID	30728072
PubMed PMID	30728065
PubMed PMID	30717793
PubMed PMID	30717755
PubMed PMID	30709411
PubMed PMID	30704538
PubMed PMID	30704507
PubMed PMID	30700326
PubMed PMID	30696483
PubMed PMID	30696480
PubMed PMID	30696478
PubMed PMID	30696476
PubMed PMID	30683158
PubMed PMID	30678703
PubMed PMID	30674349
PubMed PMID	30670075
PubMed PMID	30670074
PubMed PMID	30670069
PubMed PMID	30670057
PubMed PMID	30665457
PubMed PMID	30658702
PubMed PMID	30658699
PubMed PMID	30658685
PubMed PMID	30651141
PubMed PMID	30651132
PubMed PMID	30651121
PubMed PMID	30646942
PubMed PMID	30642391
PubMed PMID	30642376
PubMed PMID	30635032
PubMed PMID	30635030
PubMed PMID	30635024
PubMed PMID	30630515
PubMed PMID	30630509
PubMed PMID	30630495
PubMed PMID	30626429
PubMed PMID	30621761
PubMed PMID	30621746
PubMed PMID	30616678
PubMed PMID	30616671
PubMed PMID	30616644
PubMed PMID	30616614
PubMed PMID	30612588
PubMed PMID	30612576
PubMed PMID	30611312
PubMed PMID	30611306
PubMed PMID	30611305
PubMed PMID	30606217
PubMed PMID	30594229
PubMed PMID	30587248
PubMed PMID	30587230
PubMed PMID	30587228
PubMed PMID	30567606
PubMed PMID	30567600
PubMed PMID	30567571
PubMed PMID	30567570
PubMed PMID	30563559
PubMed PMID	30547825
PubMed PMID	30545399
PubMed PMID	30545393
PubMed PMID	30522515
PubMed PMID	30522501
PubMed PMID	30526678
PubMed PMID	30526655
PubMed PMID	30526639
PubMed PMID	30518408
PubMed PMID	30514359
PubMed PMID	30509325
PubMed PMID	30509322
PubMed PMID	30486874
PubMed PMID	30486869
PubMed PMID	30477552
PubMed PMID	30466479
PubMed PMID	30463609
PubMed PMID	30463603
PubMed PMID	30458871
PubMed PMID	30458857
PubMed PMID	30458853
PubMed PMID	30446002
PubMed PMID	30419963
PubMed PMID	30413191
PubMed PMID	30413189
PubMed PMID	30400982
PubMed PMID	30400975
PubMed PMID	30400973
PubMed PMID	30396370
PubMed PMID	30390695
PubMed PMID	30382902
PubMed PMID	30376894
PubMed PMID	30376871
PubMed PMID	30376864
PubMed PMID	30373651
PubMed PMID	30367666
PubMed PMID	30359309
PubMed PMID	30355354
PubMed PMID	30352619
PubMed PMID	30348222
PubMed PMID	30348207
PubMed PMID	30340628
PubMed PMID	30333058
PubMed PMID	30326956
PubMed PMID	30322408
PubMed PMID	30314507
PubMed PMID	30305158
PubMed PMID	30305156
PubMed PMID	30286799
PubMed PMID	30286793
PubMed PMID	30285896
PubMed PMID	30285845
PubMed PMID	30285842
PubMed PMID	30285841
PubMed PMID	30285829
PubMed PMID	30285828
PubMed PMID	30285822
PubMed PMID	30268161
PubMed PMID	30268153
PubMed PMID	30261907
PubMed PMID	30249301
PubMed PMID	30236159
PubMed PMID	30236152
PubMed PMID	30227885
PubMed PMID	30223875
PubMed PMID	30217232
PubMed PMID	30201052
PubMed PMID	30201038
PubMed PMID	30201030
PubMed PMID	30189901
PubMed PMID	30189890
PubMed PMID	30170626
PubMed PMID	30165891
PubMed PMID	30157968
PubMed PMID	30157966
PubMed PMID	30157962
PubMed PMID	30157949
PubMed PMID	30157947
PubMed PMID	30157934
PubMed PMID	30157932
PubMed PMID	30157931
PubMed PMID	30157929
PubMed PMID	30157927
PubMed PMID	30157925
PubMed PMID	30157923
PubMed PMID	30157919
PubMed PMID	30157911
PubMed PMID	30143054
PubMed PMID	30115120
PubMed PMID	30115119
PubMed PMID	30115110
PubMed PMID	30115106
PubMed PMID	30115105
PubMed PMID	30111380
PubMed PMID	30111358
PubMed PMID	30111357
PubMed PMID	30107821
PubMed PMID	30092845
PubMed PMID	30092841
PubMed PMID	30092827
PubMed PMID	30092814
PubMed PMID	30086795
PubMed PMID	30086786
PubMed PMID	30075810
PubMed PMID	30075809
PubMed PMID	30075808
PubMed PMID	30075804
PubMed PMID	30075746
PubMed PMID	30075744
PubMed PMID	30075737
PubMed PMID	30075733
PubMed PMID	30075731
PubMed PMID	30071898
PubMed PMID	30071892
PubMed PMID	30071881
PubMed PMID	30053896
PubMed PMID	30053895
PubMed PMID	30053832
PubMed PMID	30053831
PubMed PMID	30053827
PubMed PMID	30053825
PubMed PMID	30053824
PubMed PMID	30029685
PubMed PMID	30029674
PubMed PMID	30029616
PubMed PMID	30029613
PubMed PMID	30005689
PubMed PMID	30001740
PubMed PMID	29996949
PubMed PMID	29996948
PubMed PMID	29996944
PubMed PMID	29996925
PubMed PMID	29996922
PubMed PMID	29996916
PubMed PMID	29996896
PubMed PMID	29996893
PubMed PMID	29976239
PubMed PMID	29976236
PubMed PMID	29976235
PubMed PMID	29976231
PubMed PMID	29976226
PubMed PMID	29973268
PubMed PMID	29929535
PubMed PMID	29921328
PubMed PMID	29921318
PubMed PMID	29921309
PubMed PMID	29898766
PubMed PMID	29898765
PubMed PMID	29898764
PubMed PMID	29895319
PubMed PMID	29884237
PubMed PMID	29884228
PubMed PMID	29884225
PubMed PMID	29884223
PubMed PMID	29884210
PubMed PMID	29884206
PubMed PMID	29884199
PubMed PMID	29880063
PubMed PMID	29880013
PubMed PMID	29880011
PubMed PMID	29880010
PubMed PMID	29871697
PubMed PMID	29871692
PubMed PMID	29859127
PubMed PMID	29859125
PubMed PMID	29855389
PubMed PMID	29855349
PubMed PMID	29848388
PubMed PMID	29848385
PubMed PMID	29848367
PubMed PMID	29848361
PubMed PMID	29848360
PubMed PMID	29848355
PubMed PMID	29848349
PubMed PMID	29848348
PubMed PMID	29843788
PubMed PMID	29843785
PubMed PMID	29843776
PubMed PMID	29724251
PubMed PMID	29724250
PubMed PMID	29724248
PubMed PMID	29724244
PubMed PMID	29720278
PubMed PMID	29720262
PubMed PMID	29720260
PubMed PMID	29720256
PubMed PMID	29720252
PubMed PMID	29720243
PubMed PMID	29720240
PubMed PMID	29720237
PubMed PMID	29720236
PubMed PMID	29720235
PubMed PMID	29720234
PubMed PMID	29720222
PubMed PMID	29720221
PubMed PMID	29669593
PubMed PMID	29669578
PubMed PMID	29665863
PubMed PMID	29665829
PubMed PMID	29665824
PubMed PMID	29642946
PubMed PMID	29636109
PubMed PMID	29636095
PubMed PMID	29636091
PubMed PMID	29636090
PubMed PMID	29636089
PubMed PMID	29636084
PubMed PMID	29636082
PubMed PMID	29622035
PubMed PMID	29587851
PubMed PMID	29566769
PubMed PMID	29566767
PubMed PMID	29566765
PubMed PMID	29566745
PubMed PMID	29566742
PubMed PMID	29566740
PubMed PMID	29566736
PubMed PMID	29566735
PubMed PMID	29566725
PubMed PMID	29554956
PubMed PMID	29554943
PubMed PMID	29544542
PubMed PMID	29544539
PubMed PMID	29544534
PubMed PMID	29544526
PubMed PMID	29540200
PubMed PMID	29540195
PubMed PMID	29514712
PubMed PMID	29514696
PubMed PMID	29490705
PubMed PMID	29490683
PubMed PMID	29490676
PubMed PMID	29486783
PubMed PMID	29482663
PubMed PMID	29482627
PubMed PMID	29482609
PubMed PMID	29482604
PubMed PMID	29444702
PubMed PMID	29433549
PubMed PMID	29433546
PubMed PMID	29433534
PubMed PMID	29422084
PubMed PMID	29422077
PubMed PMID	29422069
PubMed PMID	29415763
PubMed PMID	29415762
PubMed PMID	29415757
PubMed PMID	29415756
PubMed PMID	29415753
PubMed PMID	29382380
PubMed PMID	29382379
PubMed PMID	29382374
PubMed PMID	29382366
PubMed PMID	29382365
PubMed PMID	29382364
PubMed PMID	29382355
PubMed PMID	29370856
PubMed PMID	29370834
PubMed PMID	29370826
PubMed PMID	29338762
PubMed PMID	29329602
PubMed PMID	29329596
PubMed PMID	29329557
PubMed PMID	29325599
PubMed PMID	29325582
PubMed PMID	29325580
PubMed PMID	29321042
PubMed PMID	29273092
PubMed PMID	29273071
PubMed PMID	29273067
PubMed PMID	29273055
PubMed PMID	29268795
PubMed PMID	29268768
PubMed PMID	29268756
PubMed PMID	29258611
PubMed PMID	29258575
PubMed PMID	29246248
PubMed PMID	29246243
PubMed PMID	29246164
PubMed PMID	29246162
PubMed PMID	29216931
PubMed PMID	29216915
PubMed PMID	29216909
PubMed PMID	29216907
PubMed PMID	29216898
PubMed PMID	29208023
PubMed PMID	29208022
PubMed PMID	29208014
PubMed PMID	29208013
PubMed PMID	29208010
PubMed PMID	29191237
PubMed PMID	29191223
PubMed PMID	29191221
PubMed PMID	29191214
PubMed PMID	29191210
PubMed PMID	29178913
PubMed PMID	29166944
PubMed PMID	29166924
PubMed PMID	29166923
PubMed PMID	29166919
PubMed PMID	29166915
PubMed PMID	29141688
PubMed PMID	29141677
PubMed PMID	29141676
PubMed PMID	29141665
PubMed PMID	29126436
PubMed PMID	29126434
PubMed PMID	29126432
PubMed PMID	29096690
PubMed PMID	29096669
PubMed PMID	29089055
PubMed PMID	29065931
PubMed PMID	29065925
PubMed PMID	29065924
PubMed PMID	29065913
PubMed PMID	29065909
PubMed PMID	29065906
PubMed PMID	29065905
PubMed PMID	29065903
PubMed PMID	29065901
PubMed PMID	29052537
PubMed PMID	29052524
PubMed PMID	29041986
PubMed PMID	29041979
PubMed PMID	29041967
PubMed PMID	29041963
PubMed PMID	29041951
PubMed PMID	29041949
PubMed PMID	29017598
PubMed PMID	29017591
PubMed PMID	28982388
PubMed PMID	28978352
PubMed PMID	28978351
PubMed PMID	28978347
PubMed PMID	28978340
PubMed PMID	28969686
PubMed PMID	28962592
PubMed PMID	28962590
PubMed PMID	28962586
PubMed PMID	28962582
PubMed PMID	28962581
PubMed PMID	28950911
PubMed PMID	28950896
PubMed PMID	28950886
PubMed PMID	28934972
PubMed PMID	28923098
PubMed PMID	28923094
PubMed PMID	28923086
PubMed PMID	28923085
PubMed PMID	28923079
PubMed PMID	28915847
PubMed PMID	28915838
PubMed PMID	28915828
PubMed PMID	28899428
PubMed PMID	28899407
PubMed PMID	28899403
PubMed PMID	28882159
PubMed PMID	28874185
PubMed PMID	28870258
PubMed PMID	28865493
PubMed PMID	28865482
PubMed PMID	28841837
PubMed PMID	28818099
PubMed PMID	28818095
PubMed PMID	28810929
PubMed PMID	28810926
PubMed PMID	28810902
PubMed PMID	28800780
PubMed PMID	28800777
PubMed PMID	28800775
PubMed PMID	28797283
PubMed PMID	28793932
PubMed PMID	28793914
PubMed PMID	28793911
PubMed PMID	28768528
PubMed PMID	28764769
PubMed PMID	28743292
PubMed PMID	28743289
PubMed PMID	28743287
PubMed PMID	28743286
PubMed PMID	28738907
PubMed PMID	28738887
PubMed PMID	28738835
PubMed PMID	28732526
PubMed PMID	28728606
PubMed PMID	28728599
PubMed PMID	28728567
PubMed PMID	28728565
PubMed PMID	28724445
PubMed PMID	28724442
PubMed PMID	28724439
PubMed PMID	28724396
PubMed PMID	28683836
PubMed PMID	28679452
PubMed PMID	28679449
PubMed PMID	28679445
PubMed PMID	28679431
PubMed PMID	28679392
PubMed PMID	28676129
PubMed PMID	28676069
PubMed PMID	28673326
PubMed PMID	28673314
PubMed PMID	28666485
PubMed PMID	28666478
PubMed PMID	28666466
PubMed PMID	28666464
PubMed PMID	28666454
PubMed PMID	28666451
PubMed PMID	28633671
PubMed PMID	28623950
PubMed PMID	28623945
PubMed PMID	28619118
PubMed PMID	28619088
PubMed PMID	28619073
PubMed PMID	28619044
PubMed PMID	28619037
PubMed PMID	28615072
PubMed PMID	28615037
PubMed PMID	28615031
PubMed PMID	28610637
PubMed PMID	28610614
PubMed PMID	28610600
PubMed PMID	28610597
PubMed PMID	28610589
PubMed PMID	28592297
PubMed PMID	28587670
PubMed PMID	28587658
PubMed PMID	28587655
PubMed PMID	28587630
PubMed PMID	28587625
PubMed PMID	28587618
PubMed PMID	28577559
PubMed PMID	28576149
PubMed PMID	28576140
PubMed PMID	28569222
PubMed PMID	28569219
PubMed PMID	28569212
PubMed PMID	28569211
PubMed PMID	28569209
PubMed PMID	28569204
PubMed PMID	28569178
PubMed PMID	28569176
PubMed PMID	28569167
PubMed PMID	28566090
PubMed PMID	28545594
PubMed PMID	28545566
PubMed PMID	28545512
PubMed PMID	28545509
PubMed PMID	28545501
PubMed PMID	28545499
PubMed PMID	28526072
PubMed PMID	28521841
PubMed PMID	28521839
PubMed PMID	28521824
PubMed PMID	28521808
PubMed PMID	28521792
PubMed PMID	28511725
PubMed PMID	28511719
PubMed PMID	28511690
PubMed PMID	28506320
PubMed PMID	28506315
PubMed PMID	28506291
PubMed PMID	28506283
PubMed PMID	28494788
PubMed PMID	28482933
PubMed PMID	28482926
PubMed PMID	28482921
PubMed PMID	28482872
PubMed PMID	28464949
PubMed PMID	28464939
PubMed PMID	28464909
PubMed PMID	28449692
PubMed PMID	28446218
PubMed PMID	28446212
PubMed PMID	28446208
PubMed PMID	28441960
PubMed PMID	28399940
PubMed PMID	28399896
PubMed PMID	28388956
PubMed PMID	28388935
PubMed PMID	28356164
PubMed PMID	28356155
PubMed PMID	28356135
PubMed PMID	28335798
PubMed PMID	28335797
PubMed PMID	28320477
PubMed PMID	28320472
PubMed PMID	28320462
PubMed PMID	28320458
PubMed PMID	28320454
PubMed PMID	28320447
PubMed PMID	28320445
PubMed PMID	28320444
PubMed PMID	28320433
PubMed PMID	28288684
PubMed PMID	28288683
PubMed PMID	28288682
PubMed PMID	28288675
PubMed PMID	28284231
PubMed PMID	28274253
PubMed PMID	28274252
PubMed PMID	28270233
PubMed PMID	28270222
PubMed PMID	28270202
PubMed PMID	28270195
PubMed PMID	28270192
PubMed PMID	28270190
PubMed PMID	28270189
PubMed PMID	28270187
PubMed PMID	28270185
PubMed PMID	28270182
PubMed PMID	28245879
PubMed PMID	28245866
PubMed PMID	28245863
PubMed PMID	28245862
PubMed PMID	28245860
PubMed PMID	28212675
PubMed PMID	28187783
PubMed PMID	28187781
PubMed PMID	28183360
PubMed PMID	28183357
PubMed PMID	28183353
PubMed PMID	28183344
PubMed PMID	28183342
PubMed PMID	28183339
PubMed PMID	28183338
PubMed PMID	28183334
PubMed PMID	28183330
PubMed PMID	28183329
PubMed PMID	28173838
PubMed PMID	28159016
PubMed PMID	28148302
PubMed PMID	28148295
PubMed PMID	28148290
PubMed PMID	28148281
PubMed PMID	28122643
PubMed PMID	28122642
PubMed PMID	28122639
PubMed PMID	28122635
PubMed PMID	28115015
PubMed PMID	28114971
PubMed PMID	28109308
PubMed PMID	28103926
PubMed PMID	28103916
PubMed PMID	28100282
PubMed PMID	28095891
PubMed PMID	28086993
PubMed PMID	28086960
PubMed PMID	28081709
PubMed PMID	28073368
PubMed PMID	28038680
PubMed PMID	28038677
PubMed PMID	28031053
PubMed PMID	28010726
PubMed PMID	27993172
PubMed PMID	27993154
PubMed PMID	27986080
PubMed PMID	27964760
PubMed PMID	27964757
PubMed PMID	27964756
PubMed PMID	27964745
PubMed PMID	27964744
PubMed PMID	27955699
PubMed PMID	27955694
PubMed PMID	27955675
PubMed PMID	27912794
PubMed PMID	27912793
PubMed PMID	27908288
PubMed PMID	27906058
PubMed PMID	27906052
PubMed PMID	27906049
PubMed PMID	27906048
PubMed PMID	27906046
PubMed PMID	27906045
PubMed PMID	27906042
PubMed PMID	27906035
PubMed PMID	27894341
PubMed PMID	27894337
PubMed PMID	27887659
PubMed PMID	27887639
PubMed PMID	27887637
PubMed PMID	27884179
PubMed PMID	27881147
PubMed PMID	27881144
PubMed PMID	27863512
PubMed PMID	27863511
PubMed PMID	27863509
PubMed PMID	27863506
PubMed PMID	27863504
PubMed PMID	27852323
PubMed PMID	27852321
PubMed PMID	27852285
PubMed PMID	27836015
PubMed PMID	27832797
PubMed PMID	27829463
PubMed PMID	27821150
PubMed PMID	27814748
PubMed PMID	27809923
PubMed PMID	27809896
PubMed PMID	27809891
PubMed PMID	27793211
PubMed PMID	27793209
PubMed PMID	27793171
PubMed PMID	27788684
PubMed PMID	27784339
PubMed PMID	27782850
PubMed PMID	27776554
PubMed PMID	27770831
PubMed PMID	27770830
PubMed PMID	27770827
PubMed PMID	27770826
PubMed PMID	27770825
PubMed PMID	27770824
PubMed PMID	27770823
PubMed PMID	27765067
PubMed PMID	27733191
PubMed PMID	27729089
PubMed PMID	27729087
PubMed PMID	27729073
PubMed PMID	27729069
PubMed PMID	27729062
PubMed PMID	27729056
PubMed PMID	27716448
PubMed PMID	27716443
PubMed PMID	27716430
PubMed PMID	27716427
PubMed PMID	27716403
PubMed PMID	27716399
PubMed PMID	27716397
PubMed PMID	27716396
PubMed PMID	27716395
PubMed PMID	27716380
PubMed PMID	27716333
PubMed PMID	27716332
PubMed PMID	27716329
PubMed PMID	27716324
PubMed PMID	27716320
PubMed PMID	27716316
PubMed PMID	27663359
PubMed PMID	27663201
PubMed PMID	27658491
PubMed PMID	27655429
PubMed PMID	27655411
PubMed PMID	27629724
PubMed PMID	27629533
PubMed PMID	27629388
PubMed PMID	27629249
PubMed PMID	27624724
PubMed PMID	27624647
PubMed PMID	27623622
PubMed PMID	27605245
PubMed PMID	27605116
PubMed PMID	27600829
PubMed PMID	27600736
PubMed PMID	27590046
PubMed PMID	27586891
PubMed PMID	27586785
PubMed PMID	27586634
PubMed PMID	27566294
PubMed PMID	27566142
PubMed PMID	27558631
PubMed PMID	27558507
PubMed PMID	27558398
PubMed PMID	27535236
PubMed PMID	27531191
PubMed PMID	27519904
PubMed PMID	27516061
PubMed PMID	27515912
PubMed PMID	27495156
PubMed PMID	27492607
PubMed PMID	27487832
PubMed PMID	27487771
PubMed PMID	27485323
PubMed PMID	27485213
PubMed PMID	27475749
PubMed PMID	27473164
PubMed PMID	27473114
PubMed PMID	27455959
PubMed PMID	27450561
PubMed PMID	27435272
PubMed PMID	27435242
PubMed PMID	27430622
PubMed PMID	27424032
PubMed PMID	27412614
PubMed PMID	27412524
PubMed PMID	27412443
PubMed PMID	27412348
PubMed PMID	27411444
PubMed PMID	27411379
PubMed PMID	27411315
PubMed PMID	27405639
PubMed PMID	27391315
PubMed PMID	27388770
PubMed PMID	27388672
PubMed PMID	27388528
PubMed PMID	27377409
PubMed PMID	27368695
PubMed PMID	27352621
PubMed PMID	27338815
PubMed PMID	27338729
PubMed PMID	27338585
PubMed PMID	27338263
PubMed PMID	27334658
PubMed PMID	27334538
PubMed PMID	27317338
PubMed PMID	27312203
PubMed PMID	27306080
PubMed PMID	27301376
PubMed PMID	27301320
PubMed PMID	27296860
PubMed PMID	27296719
PubMed PMID	27287443
PubMed PMID	27287375
PubMed PMID	27278657
PubMed PMID	27267914
PubMed PMID	27267896
PubMed PMID	27267875
PubMed PMID	27267753
PubMed PMID	27262892
PubMed PMID	27260322
PubMed PMID	27255888
PubMed PMID	27255741
PubMed PMID	27255643
PubMed PMID	27255529
PubMed PMID	27255492
PubMed PMID	27215344
PubMed PMID	27209430
PubMed PMID	27209322
PubMed PMID	27209208
PubMed PMID	27209093
PubMed PMID	27209068
PubMed PMID	27209064
PubMed PMID	27209012
PubMed PMID	27208972
PubMed PMID	27188329
PubMed PMID	27188286
PubMed PMID	27184054
PubMed PMID	27180164
PubMed PMID	27165430
PubMed PMID	27165410
PubMed PMID	27165343
PubMed PMID	27149996
PubMed PMID	27146865
PubMed PMID	27145822
PubMed PMID	27145816
PubMed PMID	27145754
PubMed PMID	27142093
PubMed PMID	27055417
PubMed PMID	27039382
PubMed PMID	27039301
PubMed PMID	27039182
PubMed PMID	27038608
PubMed PMID	27037139
PubMed PMID	27037016
PubMed PMID	27036883
PubMed PMID	27036633
PubMed PMID	27036513
PubMed PMID	27036118
PubMed PMID	26993979
PubMed PMID	26968800
PubMed PMID	26922083
PubMed PMID	26912313
PubMed PMID	26912229
PubMed PMID	26912133
PubMed PMID	26892115
PubMed PMID	26883119
PubMed PMID	26883016
PubMed PMID	26882897
PubMed PMID	26867643
PubMed PMID	26864139
PubMed PMID	26860612
PubMed PMID	26860519
PubMed PMID	26860413
PubMed PMID	26847365
PubMed PMID	26842987
PubMed PMID	26842890
PubMed PMID	26832367
PubMed PMID	26832154
PubMed PMID	26831337
PubMed PMID	26819137
PubMed PMID	26818974
PubMed PMID	26818851
PubMed PMID	26818766
PubMed PMID	26817452
PubMed PMID	26809343
PubMed PMID	26801240
PubMed PMID	26801089
PubMed PMID	26795209
PubMed PMID	26795030
PubMed PMID	26794830
PubMed PMID	26794605
PubMed PMID	26794406
PubMed PMID	26792595
PubMed PMID	26792492
PubMed PMID	26792343
PubMed PMID	26787505
PubMed PMID	26785775
PubMed PMID	26785742
PubMed PMID	26785608
PubMed PMID	26782930
PubMed PMID	26780830
PubMed PMID	26776603
PubMed PMID	26762516
PubMed PMID	26759247
PubMed PMID	26759164
PubMed PMID	26757916
PubMed PMID	26757712
PubMed PMID	26754745
PubMed PMID	26746673
PubMed PMID	26746423
PubMed PMID	26743937
PubMed PMID	26739852
PubMed PMID	26732314
PubMed PMID	26717992
PubMed PMID	26717913
PubMed PMID	26714738
PubMed PMID	26714479
PubMed PMID	26705100
PubMed PMID	26704903
PubMed PMID	26704700
PubMed PMID	26704522
PubMed PMID	26703441
PubMed PMID	26703223
PubMed PMID	26703005
PubMed PMID	26702817
PubMed PMID	26702640
PubMed PMID	26702616
PubMed PMID	26695177
PubMed PMID	26684871
PubMed PMID	26684829
PubMed PMID	26680561
PubMed PMID	26680278
PubMed PMID	26673754
PubMed PMID	26669765
PubMed PMID	26669670
PubMed PMID	26669566
PubMed PMID	26667480
PubMed PMID	26667364
PubMed PMID	26667261
PubMed PMID	26654189
PubMed PMID	26653988
PubMed PMID	26653844
PubMed PMID	26653668
PubMed PMID	26643105
PubMed PMID	26639390
PubMed PMID	26637220
PubMed PMID	26635132
PubMed PMID	26635088
PubMed PMID	26634344
PubMed PMID	26634249
PubMed PMID	26620999
PubMed PMID	26617177
PubMed PMID	26614481
PubMed PMID	26613595
PubMed PMID	26608564
PubMed PMID	26608464
PubMed PMID	26601692
PubMed PMID	26596890
PubMed PMID	26596772
PubMed PMID	26596627
PubMed PMID	26592526
PubMed PMID	26590032
PubMed PMID	26589897
PubMed PMID	26589807
PubMed PMID	26589684
PubMed PMID	26584645
PubMed PMID	26584613
PubMed PMID	26584539
PubMed PMID	26577945
PubMed PMID	26577823
PubMed PMID	26568556
PubMed PMID	26568484
PubMed PMID	26568428
PubMed PMID	26568320
PubMed PMID	26567045
PubMed PMID	26563875
PubMed PMID	26555431
PubMed PMID	26555322
PubMed PMID	26546562
PubMed PMID	26546411
PubMed PMID	26542940
PubMed PMID	26542776
PubMed PMID	26542671
PubMed PMID	26542467
PubMed PMID	26538147
PubMed PMID	26531309
PubMed PMID	26530111
PubMed PMID	26530096
PubMed PMID	26530039
PubMed PMID	26525582
PubMed PMID	26525413
PubMed PMID	26515421
PubMed PMID	26510702
PubMed PMID	26510617
PubMed PMID	26507974
PubMed PMID	26503622
PubMed PMID	26503530
PubMed PMID	26498120
PubMed PMID	26497948
PubMed PMID	26493320
PubMed PMID	26493218
PubMed PMID	26490351
PubMed PMID	26477946
PubMed PMID	26475131
PubMed PMID	26471282
PubMed PMID	26467222
PubMed PMID	26462562
PubMed PMID	26462474
PubMed PMID	26458977
PubMed PMID	26458874
PubMed PMID	26458773
PubMed PMID	26453426
PubMed PMID	26449852
PubMed PMID	26449724
PubMed PMID	26449617
PubMed PMID	26445930
PubMed PMID	26445924
PubMed PMID	26444671
PubMed PMID	26437716
PubMed PMID	26435495
PubMed PMID	26419626
PubMed PMID	26416719
PubMed PMID	26415495
PubMed PMID	26411586
PubMed PMID	26410822
PubMed PMID	26408027
PubMed PMID	26407995
PubMed PMID	26403667
PubMed PMID	26400235
PubMed PMID	26395178
PubMed PMID	26395086
PubMed PMID	26391224
PubMed PMID	26387933
PubMed PMID	26386673
PubMed PMID	26385789
PubMed PMID	26385705
PubMed PMID	26382589
PubMed PMID	26377808
PubMed PMID	26377678
PubMed PMID	26373925
PubMed PMID	26373839
PubMed PMID	26373710
PubMed PMID	26370839
PubMed PMID	26370711
PubMed PMID	26370562
PubMed PMID	26364707
PubMed PMID	26363915
PubMed PMID	26357964
PubMed PMID	26353833
PubMed PMID	26350950
PubMed PMID	26343051
PubMed PMID	26341258
PubMed PMID	26338728
PubMed PMID	26337145
PubMed PMID	26337028
PubMed PMID	26336930
PubMed PMID	26336855
PubMed PMID	26335941
PubMed PMID	26335795
PubMed PMID	26330334
PubMed PMID	26330155
PubMed PMID	26324398
PubMed PMID	26321751
PubMed PMID	26315510
PubMed PMID	26307404
PubMed PMID	26307354
PubMed PMID	26303219
PubMed PMID	26303122
PubMed PMID	26299443
PubMed PMID	26298875
PubMed PMID	26296539
PubMed PMID	26292963
PubMed PMID	26290435
PubMed PMID	26290328
PubMed PMID	26290179
PubMed PMID	26290061
PubMed PMID	26286534
PubMed PMID	26283632
PubMed PMID	26279273
PubMed PMID	26271620
PubMed PMID	26271464
PubMed PMID	26271333
PubMed PMID	26268365
PubMed PMID	26268352
PubMed PMID	26268317
PubMed PMID	26264180
PubMed PMID	26259838
PubMed PMID	26257198
PubMed PMID	26253105
PubMed PMID	26249667
PubMed PMID	26249339
PubMed PMID	26245278
PubMed PMID	26245195
PubMed PMID	26235697
PubMed PMID	26235544
PubMed PMID	26227022
PubMed PMID	26223536
PubMed PMID	26220665
PubMed PMID	26220546
PubMed PMID	26215105
PubMed PMID	26215036
PubMed PMID	26209517
PubMed PMID	26209442
PubMed PMID	26198435
PubMed PMID	26198339
PubMed PMID	26194097
PubMed PMID	26189728
PubMed PMID	26183428
PubMed PMID	26183319
PubMed PMID	26179062
PubMed PMID	26178906
PubMed PMID	26166410
PubMed PMID	26162892
PubMed PMID	26160609
PubMed PMID	26160473
PubMed PMID	26156866
PubMed PMID	26155788
PubMed PMID	26137972
PubMed PMID	26126608
PubMed PMID	26123554
PubMed PMID	26104678
PubMed PMID	26099944
PubMed PMID	26084934
PubMed PMID	26084281
PubMed PMID	26081345
PubMed PMID	26081107
PubMed PMID	26080802
PubMed PMID	26071314
PubMed PMID	26071192
PubMed PMID	26063454
PubMed PMID	26063325
PubMed PMID	26062541
PubMed PMID	26059223
PubMed PMID	26055925
PubMed PMID	26055806
PubMed PMID	26050740
PubMed PMID	26049730
PubMed PMID	26048579
PubMed PMID	26036592
PubMed PMID	26036334
PubMed PMID	26031766
PubMed PMID	26028339
PubMed PMID	26026719
PubMed PMID	26025306
PubMed PMID	26025096
PubMed PMID	26022533
PubMed PMID	26022389
PubMed PMID	26022278
PubMed PMID	26018562
PubMed PMID	26018424
PubMed PMID	26013758
PubMed PMID	26001779
PubMed PMID	26001631
PubMed PMID	25997746
PubMed PMID	25994819
PubMed PMID	25994214
PubMed PMID	25994180
PubMed PMID	25994069
PubMed PMID	25994030
PubMed PMID	25990747
PubMed PMID	25986483
PubMed PMID	25986458
PubMed PMID	25981512
PubMed PMID	25981462
PubMed PMID	25975695
PubMed PMID	25975607
PubMed PMID	25971255
PubMed PMID	25964075
PubMed PMID	25963969
PubMed PMID	25956924
PubMed PMID	25956915
PubMed PMID	25948071
PubMed PMID	25947906
PubMed PMID	25929877
PubMed PMID	25928901
PubMed PMID	25927497
PubMed PMID	25927414
PubMed PMID	25927214
PubMed PMID	25925369
PubMed PMID	25904188
PubMed PMID	25897761
PubMed PMID	25890351
PubMed PMID	25890338
PubMed PMID	25890314
PubMed PMID	25890262
PubMed PMID	25890227
PubMed PMID	25890187
PubMed PMID	25890172
PubMed PMID	25890127
PubMed PMID	25890083
PubMed PMID	25890061
PubMed PMID	25890027
PubMed PMID	25889979
PubMed PMID	25889955
PubMed PMID	25889922
PubMed PMID	25889905
PubMed PMID	25889867
PubMed PMID	25889813
PubMed PMID	25889786
PubMed PMID	25889736
PubMed PMID	25889713
PubMed PMID	25889670
PubMed PMID	25889655
PubMed PMID	25889630
PubMed PMID	25889603
PubMed PMID	25889583
PubMed PMID	25889569
PubMed PMID	25889527
PubMed PMID	25889507
PubMed PMID	25889488
PubMed PMID	25889472
PubMed PMID	25889426
PubMed PMID	25889410
PubMed PMID	25889374
PubMed PMID	25889322
PubMed PMID	25889308
PubMed PMID	25889265
PubMed PMID	25889236
PubMed PMID	25889222
PubMed PMID	25889189
PubMed PMID	25889158
PubMed PMID	25889144
PubMed PMID	25889094
PubMed PMID	25889060
PubMed PMID	25889045
PubMed PMID	25889007
PubMed PMID	25888974
PubMed PMID	25888920
PubMed PMID	25888887
PubMed PMID	25888873
PubMed PMID	25888851
PubMed PMID	25888819
PubMed PMID	25888769
PubMed PMID	25888724
PubMed PMID	25888722
PubMed PMID	25886192
PubMed PMID	25886059
PubMed PMID	25885915
PubMed PMID	25885788
PubMed PMID	25885649
PubMed PMID	25885521
PubMed PMID	25885360
PubMed PMID	25885224
PubMed PMID	25885039
PubMed PMID	25884929
PubMed PMID	25884688
PubMed PMID	25884593
PubMed PMID	25880932
PubMed PMID	25880839
PubMed PMID	25880754
PubMed PMID	25880658
PubMed PMID	25880549
PubMed PMID	25880423
PubMed PMID	25880288
PubMed PMID	25880168
PubMed PMID	25879879
PubMed PMID	25879786
PubMed PMID	25879697
PubMed PMID	25876611
PubMed PMID	25860297
PubMed PMID	25811130
PubMed PMID	25774937
PubMed PMID	25677586
PubMed PMID	25664969
PubMed PMID	25656376
PubMed PMID	25652201
PubMed PMID	25648164
PubMed PMID	25645739
PubMed PMID	25641548
PubMed PMID	25627648
PubMed PMID	25627453
PubMed PMID	25627338
PubMed PMID	25612613
PubMed PMID	25608958
PubMed PMID	25608777
PubMed PMID	25608693
PubMed PMID	25608624
PubMed PMID	25606598
PubMed PMID	25606597
PubMed PMID	25606596
PubMed PMID	25606595
PubMed PMID	25606593
PubMed PMID	25606591
PubMed PMID	25606590
PubMed PMID	25604867
PubMed PMID	25602179
PubMed PMID	25600850
PubMed PMID	25600705
PubMed PMID	25600626
PubMed PMID	25598326
PubMed PMID	25596924
PubMed PMID	25596646
PubMed PMID	25592743
PubMed PMID	25587634
PubMed PMID	25578529
PubMed PMID	25575961
PubMed PMID	25573503
PubMed PMID	25566937
PubMed PMID	27118040
PubMed PMID	27102921
PubMed PMID	27102815
PubMed PMID	27091114
PubMed PMID	27090981
PubMed PMID	27080123
PubMed PMID	27074795
PubMed PMID	27071670
PubMed PMID	27067270
PubMed PMID	27044395
PubMed PMID	27044386
PubMed PMID	27029339
PubMed PMID	27018019
PubMed PMID	27000865
PubMed PMID	26980374
PubMed PMID	26980243
PubMed PMID	26980135
PubMed PMID	26979999
PubMed PMID	26975998
PubMed PMID	26970913
PubMed PMID	26970742
PubMed PMID	26956382
PubMed PMID	26939667
PubMed PMID	26935833
PubMed PMID	26935737
PubMed PMID	26932562
PubMed PMID	25551434
PubMed PMID	25533722
PubMed PMID	25533576
PubMed PMID	25533381
PubMed PMID	25516005
PubMed PMID	25497320
PubMed PMID	25497133
PubMed PMID	25496937
PubMed PMID	25491468
PubMed PMID	25475240
PubMed PMID	25475141
PubMed PMID	25471696
PubMed PMID	25466291
PubMed PMID	25465897
PubMed PMID	25443625
PubMed PMID	25435011
PubMed PMID	25434931
PubMed PMID	25433812
PubMed PMID	25432151
PubMed PMID	25430980
PubMed PMID	25428762
PubMed PMID	25424126
PubMed PMID	25418464
PubMed PMID	25404518
PubMed PMID	25403236
PubMed PMID	25403109
PubMed PMID	25394473
PubMed PMID	25385499
PubMed PMID	25367151
PubMed PMID	25361855
PubMed PMID	25359432
PubMed PMID	25359291
PubMed PMID	25359220
PubMed PMID	25359150
PubMed PMID	25344395
PubMed PMID	25332064
PubMed PMID	25318839
PubMed PMID	25315665
PubMed PMID	25312721
PubMed PMID	25304036
PubMed PMID	25301447
PubMed PMID	25296743
PubMed PMID	25296561
PubMed PMID	25293819
PubMed PMID	25287745
PubMed PMID	25280944
PubMed PMID	25280866
PubMed PMID	25280749
PubMed PMID	25273676
PubMed PMID	25273532
PubMed PMID	25270553
PubMed PMID	25270426
PubMed PMID	25270355
PubMed PMID	25267341
PubMed PMID	25267259
PubMed PMID	25267142
PubMed PMID	25261100
PubMed PMID	25260980
PubMed PMID	25260880
PubMed PMID	25256257
PubMed PMID	25256139
PubMed PMID	25256035
PubMed PMID	25253467
PubMed PMID	25253302
PubMed PMID	25253199
PubMed PMID	25249397
PubMed PMID	25248373
PubMed PMID	25248297
PubMed PMID	25230745
PubMed PMID	25209603
PubMed PMID	25209447
PubMed PMID	25175678
PubMed PMID	25168268
PubMed PMID	25167471
PubMed PMID	25167379
PubMed PMID	25167369
PubMed PMID	25167330
PubMed PMID	25167216
PubMed PMID	25167089
PubMed PMID	25166960
PubMed PMID	25166474
PubMed PMID	25166268
PubMed PMID	25166212
PubMed PMID	25166210
PubMed PMID	25166016
PubMed PMID	25166000
PubMed PMID	25165988
PubMed PMID	25164257
PubMed PMID	25164150
PubMed PMID	25163486
PubMed PMID	25160886
PubMed PMID	25158602
PubMed PMID	25146432
PubMed PMID	25146329
PubMed PMID	25142923
PubMed PMID	25142440
PubMed PMID	25138370
PubMed PMID	25135077
PubMed PMID	25134967
PubMed PMID	25123250
PubMed PMID	25113744
PubMed PMID	25112157
PubMed PMID	25107306
PubMed PMID	25099160
PubMed PMID	25099015
PubMed PMID	25092378
PubMed PMID	25082600
PubMed PMID	25078679
PubMed PMID	25074046
PubMed PMID	25069717
PubMed PMID	25063045
PubMed PMID	25059342
PubMed PMID	25056443
PubMed PMID	25053370
PubMed PMID	25047862
PubMed PMID	25037855
PubMed PMID	25034046
PubMed PMID	25029910
PubMed PMID	25028072
PubMed PMID	25022807
PubMed PMID	25015005
PubMed PMID	25011540
PubMed PMID	25011482
PubMed PMID	25008048
PubMed PMID	25007944
PubMed PMID	25005029
PubMed PMID	25000985
PubMed PMID	25000940
PubMed PMID	24996416
PubMed PMID	24994452
PubMed PMID	24989778
PubMed PMID	24984954
PubMed PMID	24984848
PubMed PMID	24972717
PubMed PMID	24964765
PubMed PMID	24962039
PubMed PMID	24961941
PubMed PMID	24957862
PubMed PMID	24957704
PubMed PMID	24950951
PubMed PMID	24946689
PubMed PMID	24946278
PubMed PMID	24941916
PubMed PMID	24939012
PubMed PMID	24938855
PubMed PMID	24935156
PubMed PMID	24928303
PubMed PMID	24928093
PubMed PMID	24923411
PubMed PMID	24902963
PubMed PMID	24894724
PubMed PMID	24887434
PubMed PMID	24887143
PubMed PMID	24887071
PubMed PMID	24887019
PubMed PMID	24886976
PubMed PMID	24886912
PubMed PMID	24886859
PubMed PMID	24886807
PubMed PMID	24886750
PubMed PMID	24886698
PubMed PMID	24886659
PubMed PMID	24886600
PubMed PMID	24886513
PubMed PMID	24779919
PubMed PMID	24774748
PubMed PMID	24766912
PubMed PMID	24762050
PubMed PMID	24758294
PubMed PMID	24755322
PubMed PMID	24751211
PubMed PMID	24745366
PubMed PMID	24742142
PubMed PMID	24742125
PubMed PMID	24735586
PubMed PMID	24731866
PubMed PMID	24725461
PubMed PMID	24721160
PubMed PMID	24716474
PubMed PMID	24713464
PubMed PMID	24708712
PubMed PMID	24708692
PubMed PMID	24708674
PubMed PMID	24693947
PubMed PMID	24690414
PubMed PMID	24684763
PubMed PMID	24678765
PubMed PMID	24670222
PubMed PMID	24670196
PubMed PMID	24661633
PubMed PMID	24655357
PubMed PMID	24655341
PubMed PMID	24650765
PubMed PMID	24646907
PubMed PMID	24642022
PubMed PMID	24636026
PubMed PMID	24636001
PubMed PMID	24625089
PubMed PMID	24625077
PubMed PMID	24621017
PubMed PMID	24620998
PubMed PMID	24618041
PubMed PMID	24612997
PubMed PMID	24612981
PubMed PMID	24612463
PubMed PMID	24602182
PubMed PMID	24598455
PubMed PMID	24594022
PubMed PMID	24588936
PubMed PMID	24581327
PubMed PMID	24572376
PubMed PMID	24559157
PubMed PMID	24555808
PubMed PMID	24555783
PubMed PMID	24548804
PubMed PMID	24524733
PubMed PMID	24524669
PubMed PMID	24517500
PubMed PMID	24517467
PubMed PMID	24517398
PubMed PMID	24517278
PubMed PMID	24517261
PubMed PMID	24517240
PubMed PMID	24517212
PubMed PMID	24513269
PubMed PMID	24507879
PubMed PMID	24502558
PubMed PMID	24499554
PubMed PMID	24499541
PubMed PMID	24499523
PubMed PMID	24495510
PubMed PMID	24495480
PubMed PMID	24495443
PubMed PMID	24490631
PubMed PMID	24490617
PubMed PMID	24485167
PubMed PMID	24485007
PubMed PMID	24484965
PubMed PMID	24479481
PubMed PMID	24479426
PubMed PMID	24479410
PubMed PMID	24476416
PubMed PMID	24476385
PubMed PMID	24476340
PubMed PMID	24472689
PubMed PMID	24472667
PubMed PMID	24472640
PubMed PMID	24472574
PubMed PMID	24472528
PubMed PMID	24467809
PubMed PMID	24467794
PubMed PMID	24467773
PubMed PMID	24467728
PubMed PMID	24460746
PubMed PMID	24460726
PubMed PMID	24457026
PubMed PMID	24457003
PubMed PMID	24456966
PubMed PMID	24456929
PubMed PMID	24451065
PubMed PMID	24447395
PubMed PMID	24444433
PubMed PMID	24443804
PubMed PMID	24443794
PubMed PMID	24438745
PubMed PMID	24433480
PubMed PMID	24433463
PubMed PMID	24433447
PubMed PMID	24433430
PubMed PMID	24432366
PubMed PMID	24432365
PubMed PMID	24432364
PubMed PMID	24432363
PubMed PMID	24432362
PubMed PMID	24428870
PubMed PMID	24428864
PubMed PMID	24427812
PubMed PMID	24423138
PubMed PMID	24423102
PubMed PMID	24410838
PubMed PMID	24405551
PubMed PMID	24401602
PubMed PMID	24398122
PubMed PMID	24398084
PubMed PMID	24387619
PubMed PMID	24387346
PubMed PMID	24383620
PubMed PMID	24380386
PubMed PMID	25789375
PubMed PMID	25789374
PubMed PMID	25789373
PubMed PMID	25789372
PubMed PMID	24377421
PubMed PMID	24373218
PubMed PMID	24369907
PubMed PMID	24367915
PubMed PMID	24365061
PubMed PMID	24365031
PubMed PMID	24364914
PubMed PMID	24360580
PubMed PMID	24354986
PubMed PMID	24351550
PubMed PMID	24345416
PubMed PMID	24330677
PubMed PMID	24330664
PubMed PMID	24330640
PubMed PMID	24325988
PubMed PMID	24325951
PubMed PMID	24321127
PubMed PMID	24321104
PubMed PMID	24314299
PubMed PMID	24314260
PubMed PMID	24314231
PubMed PMID	24314202
PubMed PMID	24267478
PubMed PMID	24267413
PubMed PMID	24267380
PubMed PMID	24267289
PubMed PMID	24267197
PubMed PMID	24267149
PubMed PMID	24299175
PubMed PMID	24299152
PubMed PMID	24295447
PubMed PMID	24295403
PubMed PMID	24289848
PubMed PMID	24289792
PubMed PMID	24289744
PubMed PMID	24289726
PubMed PMID	24289101
PubMed PMID	24289091
PubMed PMID	24289089
PubMed PMID	24286607
PubMed PMID	24286543
PubMed PMID	24286540
PubMed PMID	24286535
PubMed PMID	24286519
PubMed PMID	24286516
PubMed PMID	24286510
PubMed PMID	24286509
PubMed PMID	24286500
PubMed PMID	24286492
PubMed PMID	24286485
PubMed PMID	24286474
PubMed PMID	24286472
PubMed PMID	24286458
PubMed PMID	24286455
PubMed PMID	24286444
PubMed PMID	24286387
PubMed PMID	24286380
PubMed PMID	24286366
PubMed PMID	24286362
PubMed PMID	24286358
PubMed PMID	24286344
PubMed PMID	24286337
PubMed PMID	24286335
PubMed PMID	24286299
PubMed PMID	24286297
PubMed PMID	24286296
PubMed PMID	24286293
PubMed PMID	24286269
PubMed PMID	24286268
PubMed PMID	24286267
PubMed PMID	24286243
PubMed PMID	24286242
PubMed PMID	24286235
PubMed PMID	24286220
PubMed PMID	24286216
PubMed PMID	24286214
PubMed PMID	24286210
PubMed PMID	24286194
PubMed PMID	24286190
PubMed PMID	24286189
PubMed PMID	24286177
PubMed PMID	24286167
PubMed PMID	24286166
PubMed PMID	24286160
PubMed PMID	24286140
PubMed PMID	24286137
PubMed PMID	24286136
PubMed PMID	24286134
PubMed PMID	24286133
PubMed PMID	24286132
PubMed PMID	24286116
PubMed PMID	24286114
PubMed PMID	24283517
PubMed PMID	24283458
PubMed PMID	24274618
PubMed PMID	24267267
PubMed PMID	24267155
PubMed PMID	24257415
PubMed PMID	24252385
PubMed PMID	24252350
PubMed PMID	24246100
PubMed PMID	24246048
PubMed PMID	24245495
PubMed PMID	24238405
PubMed PMID	24229462
PubMed PMID	24229459
PubMed PMID	24229458
PubMed PMID	24171898
PubMed PMID	24165687
PubMed PMID	24164739
PubMed PMID	24074223
PubMed PMID	24063679
PubMed PMID	24034344
PubMed PMID	24028567
PubMed PMID	24028544
PubMed PMID	24028507
PubMed PMID	24025795
PubMed PMID	24025112
PubMed PMID	24020968
PubMed PMID	24020939
PubMed PMID	24020912
PubMed PMID	24020899
PubMed PMID	24017968
PubMed PMID	24016860
PubMed PMID	24010810
PubMed PMID	24008023
PubMed PMID	24008003
PubMed PMID	24007972
PubMed PMID	24004678
PubMed PMID	24004633
PubMed PMID	24004577
PubMed PMID	24000795
PubMed PMID	23998441
PubMed PMID	23971767
PubMed PMID	23971731
PubMed PMID	23968496
PubMed PMID	23968456
PubMed PMID	23968403
PubMed PMID	23968377
PubMed PMID	23965253
PubMed PMID	23965235
PubMed PMID	23965231
PubMed PMID	23962393
PubMed PMID	23958186
PubMed PMID	23953493
PubMed PMID	23945149
PubMed PMID	23945134
PubMed PMID	23945080
PubMed PMID	23945056
PubMed PMID	23941324
PubMed PMID	23941291
PubMed PMID	23941259
PubMed PMID	23899094
PubMed PMID	23890223
PubMed PMID	23886014
PubMed PMID	23883619
PubMed PMID	23883591
PubMed PMID	23876175
PubMed PMID	23856077
PubMed PMID	23856044
PubMed PMID	23856014
PubMed PMID	23845159
PubMed PMID	23837669
PubMed PMID	23837651
PubMed PMID	23819992
PubMed PMID	23800379
PubMed PMID	23800367
PubMed PMID	23799890
PubMed PMID	23796020
PubMed PMID	23786760
PubMed PMID	23777892
PubMed PMID	23750937
PubMed PMID	23731900
PubMed PMID	23731870
PubMed PMID	23721694
PubMed PMID	23718630
PubMed PMID	23718566
PubMed PMID	23710573
PubMed PMID	23705835
PubMed PMID	23705804
PubMed PMID	23673274
PubMed PMID	23663495
PubMed PMID	23638884
PubMed PMID	23638860
PubMed PMID	23621950
PubMed PMID	23607815
PubMed PMID	23601622
PubMed PMID	23597147
PubMed PMID	23597113
PubMed PMID	23597094
PubMed PMID	23594962
PubMed PMID	23587095
PubMed PMID	23582400
PubMed PMID	23566754
PubMed PMID	23566714
PubMed PMID	23566679
PubMed PMID	23566364
PubMed PMID	23566358
PubMed PMID	23566317
PubMed PMID	23566295
PubMed PMID	23557279
PubMed PMID	23531237
PubMed PMID	23531226
PubMed PMID	23521980
PubMed PMID	23521915
PubMed PMID	23521873
PubMed PMID	23517876
PubMed PMID	23514433
PubMed PMID	23514404
PubMed PMID	23510070
PubMed PMID	23506671
PubMed PMID	23497733
PubMed PMID	23497727
PubMed PMID	23497717
PubMed PMID	23497427
PubMed PMID	23472880
PubMed PMID	23452551
PubMed PMID	23452511
PubMed PMID	23448342
PubMed PMID	23448311
PubMed PMID	23446139
PubMed PMID	23446104
PubMed PMID	23445537
PubMed PMID	23442610
PubMed PMID	23438039
PubMed PMID	23433227
PubMed PMID	23433179
PubMed PMID	23427807
PubMed PMID	23421940
PubMed PMID	23421920
PubMed PMID	23406989
PubMed PMID	23406982
PubMed PMID	23406946
PubMed PMID	23406906
PubMed PMID	23379780
PubMed PMID	23375025
PubMed PMID	23374997
PubMed PMID	23374912
PubMed PMID	23374884
PubMed PMID	23369655
PubMed PMID	23363614
PubMed PMID	23360790
PubMed PMID	23360510
PubMed PMID	23356447
PubMed PMID	23351360
PubMed PMID	23351335
PubMed PMID	23347779
PubMed PMID	23343403
PubMed PMID	23343383
PubMed PMID	23339356
PubMed PMID	23339296
PubMed PMID	23336215
PubMed PMID	23336107
PubMed PMID	23327723
PubMed PMID	23324173
PubMed PMID	23320601
PubMed PMID	23320549
PubMed PMID	23305385
PubMed PMID	23302155
PubMed PMID	23302110
PubMed PMID	23281926
PubMed PMID	23281889
PubMed PMID	23281837
PubMed PMID	23281796
PubMed PMID	23281743
PubMed PMID	23298514
PubMed PMID	23298471
PubMed PMID	23298463
PubMed PMID	23298444
PubMed PMID	23289928
PubMed PMID	23289906
PubMed PMID	23286772
PubMed PMID	24611179
PubMed PMID	24611178
PubMed PMID	24611177
PubMed PMID	23270786
PubMed PMID	23270751
PubMed PMID	23270711
PubMed PMID	23270666
PubMed PMID	23270654
PubMed PMID	23259466
PubMed PMID	23256781
PubMed PMID	23256732
PubMed PMID	23241527
PubMed PMID	23237607
PubMed PMID	23237573
PubMed PMID	23227940
PubMed PMID	23227926
PubMed PMID	23217276
PubMed PMID	23217273
PubMed PMID	23217265
PubMed PMID	23211089
PubMed PMID	23210525
PubMed PMID	23206933
PubMed PMID	23198865
PubMed PMID	23194008
PubMed PMID	23193984
PubMed PMID	23190696
PubMed PMID	23190682
PubMed PMID	23186552
PubMed PMID	23176120
PubMed PMID	23176102
PubMed PMID	23176083
PubMed PMID	23171658
PubMed PMID	23171638
PubMed PMID	23171632
PubMed PMID	23164236
PubMed PMID	23164197
PubMed PMID	23164162
PubMed PMID	23157942
PubMed PMID	23148704
PubMed PMID	23148681
PubMed PMID	23146195
PubMed PMID	23140401
PubMed PMID	23136880
PubMed PMID	23134577
PubMed PMID	23127251
PubMed PMID	23127210
PubMed PMID	23121884
PubMed PMID	23116360
PubMed PMID	23116329
PubMed PMID	23116302
PubMed PMID	23116248
PubMed PMID	23116218
PubMed PMID	23116200
PubMed PMID	23107834
PubMed PMID	23107811
PubMed PMID	23098173
PubMed PMID	23095307
PubMed PMID	23092446
PubMed PMID	23079279
PubMed PMID	23079210
PubMed PMID	23079185
PubMed PMID	23079134
PubMed PMID	23079082
PubMed PMID	23078630
PubMed PMID	23075462
PubMed PMID	23075451
PubMed PMID	23072510
PubMed PMID	23068060
PubMed PMID	23068019
PubMed PMID	23062189
PubMed PMID	23062122
PubMed PMID	23058191
PubMed PMID	23043770
PubMed PMID	23043756
PubMed PMID	23039402
PubMed PMID	23039366
PubMed PMID	23039323
PubMed PMID	23036698
PubMed PMID	23036692
PubMed PMID	23036642
PubMed PMID	23036591
PubMed PMID	23036517
PubMed PMID	23036475
PubMed PMID	23036436
PubMed PMID	23031278
PubMed PMID	23031229
PubMed PMID	23031212
PubMed PMID	23025688
PubMed PMID	23025589
PubMed PMID	23006144
PubMed PMID	22995428
PubMed PMID	22972032
PubMed PMID	22971990
PubMed PMID	22971952
PubMed PMID	22967398
PubMed PMID	22958475
PubMed PMID	22920607
PubMed PMID	22920577
PubMed PMID	22913887
PubMed PMID	22906142
PubMed PMID	22906120
PubMed PMID	22906101
PubMed PMID	22901865
PubMed PMID	22901830
PubMed PMID	22901779
PubMed PMID	22901757
PubMed PMID	22894827
PubMed PMID	22894814
PubMed PMID	22894643
PubMed PMID	22894609
PubMed PMID	22892043
PubMed PMID	22889053
PubMed PMID	22871034
PubMed PMID	22870988
PubMed PMID	22866899
PubMed PMID	22863285
PubMed PMID	22863206
PubMed PMID	22849584
PubMed PMID	22838845
PubMed PMID	22838733
PubMed PMID	22838636
PubMed PMID	22838497
PubMed PMID	22830570
PubMed PMID	22827855
PubMed PMID	22824292
PubMed PMID	22824238
PubMed PMID	22817681
PubMed PMID	22817660
PubMed PMID	22812502
PubMed PMID	22809064
PubMed PMID	22809017
PubMed PMID	22808986
PubMed PMID	22794662
PubMed PMID	22788914
PubMed PMID	22784880
PubMed PMID	22776095
PubMed PMID	22770118
PubMed PMID	22765047
PubMed PMID	22762273
PubMed PMID	22762240
PubMed PMID	22747982
PubMed PMID	22747951
PubMed PMID	22747923
PubMed PMID	22747898
PubMed PMID	22734582
PubMed PMID	22731751
PubMed PMID	22731694
PubMed PMID	22726892
PubMed PMID	22726824
PubMed PMID	22721434
PubMed PMID	22716645
PubMed PMID	22709525
PubMed PMID	22709477
PubMed PMID	22709461
PubMed PMID	22709417
PubMed PMID	22697500
PubMed PMID	22697462
PubMed PMID	22694813
PubMed PMID	22691291
PubMed PMID	22691272
PubMed PMID	22691241
PubMed PMID	22691190
PubMed PMID	22687048
PubMed PMID	22682496
PubMed PMID	22682469
PubMed PMID	22682420
PubMed PMID	22676399
PubMed PMID	22676383
PubMed PMID	22676348
PubMed PMID	22676339
PubMed PMID	22676306
PubMed PMID	22656185
PubMed PMID	22651805
PubMed PMID	22647501
PubMed PMID	22647483
PubMed PMID	22647431
PubMed PMID	22643159
PubMed PMID	22640827
PubMed PMID	22640796
PubMed PMID	22640752
PubMed PMID	22640701
PubMed PMID	22632381
PubMed PMID	22626458
PubMed PMID	22621248
PubMed PMID	22621205
PubMed PMID	22616846
PubMed PMID	22613074
PubMed PMID	22608202
PubMed PMID	22594821
PubMed PMID	22594788
PubMed PMID	22584154
PubMed PMID	22584116
PubMed PMID	22584083
PubMed PMID	22584047
PubMed PMID	22584017
PubMed PMID	22577940
PubMed PMID	22577892
PubMed PMID	22577881
PubMed PMID	22571761
PubMed PMID	22571727
PubMed PMID	22569245
PubMed PMID	22569209
PubMed PMID	22569190
PubMed PMID	22551402
PubMed PMID	22551380
PubMed PMID	22551352
PubMed PMID	22551315
PubMed PMID	22548780
PubMed PMID	22548760
PubMed PMID	22548748
PubMed PMID	22546542
PubMed PMID	22546520
PubMed PMID	22546500
PubMed PMID	22546471
PubMed PMID	22546362
PubMed PMID	22546326
PubMed PMID	22541939
PubMed PMID	22541888
PubMed PMID	22541845
PubMed PMID	22541814
PubMed PMID	22540992
PubMed PMID	22537858
PubMed PMID	22537824
PubMed PMID	22534470
PubMed PMID	22534375
PubMed PMID	22531553
PubMed PMID	22531499
PubMed PMID	22524305
PubMed PMID	22524286
PubMed PMID	22513239
PubMed PMID	22513212
PubMed PMID	22513174
PubMed PMID	22513132
PubMed PMID	22513098
PubMed PMID	22513056
PubMed PMID	22510443
PubMed PMID	22510425
PubMed PMID	22507741
PubMed PMID	22507670
PubMed PMID	22494514
PubMed PMID	22494482
PubMed PMID	22494450
PubMed PMID	22494430
PubMed PMID	22490506
PubMed PMID	22490392
PubMed PMID	22471910
PubMed PMID	22455954
PubMed PMID	22455933
PubMed PMID	22455605
PubMed PMID	22430029
PubMed PMID	22429277
PubMed PMID	22423653
PubMed PMID	22417776
PubMed PMID	22417743
PubMed PMID	22417709
PubMed PMID	22417687
PubMed PMID	22417670
PubMed PMID	22417647
PubMed PMID	22414623
PubMed PMID	22414597
PubMed PMID	22410100
PubMed PMID	22409996
PubMed PMID	22409963
PubMed PMID	22405053
PubMed PMID	22405031
PubMed PMID	22404985
PubMed PMID	22404969
PubMed PMID	22404958
PubMed PMID	22401146
PubMed PMID	22394620
PubMed PMID	22394602
PubMed PMID	22394585
PubMed PMID	22394569
PubMed PMID	22390734
PubMed PMID	22390680
PubMed PMID	22390640
PubMed PMID	22390577
PubMed PMID	22390545
PubMed PMID	22385929
PubMed PMID	22380622
PubMed PMID	22380578
PubMed PMID	22380573
PubMed PMID	22380535
PubMed PMID	22369699
PubMed PMID	22364592
PubMed PMID	22364570
PubMed PMID	22360881
PubMed PMID	22356717
PubMed PMID	22353730
PubMed PMID	22353700
PubMed PMID	22353683
PubMed PMID	22348608
PubMed PMID	22348591
PubMed PMID	22339947
PubMed PMID	22336440
PubMed PMID	22325903
PubMed PMID	22315945
PubMed PMID	22314040
PubMed PMID	22314025
PubMed PMID	22314006
PubMed PMID	22313964
PubMed PMID	22309893
PubMed PMID	22309845
PubMed PMID	22304985
PubMed PMID	22300536
PubMed PMID	22293286
PubMed PMID	22293240
PubMed PMID	22293173
PubMed PMID	22289259
PubMed PMID	22284862
PubMed PMID	22284848
PubMed PMID	22284820
PubMed PMID	22277377
PubMed PMID	22277352
PubMed PMID	22269151
PubMed PMID	22269139
PubMed PMID	22264405
PubMed PMID	22264237
PubMed PMID	22264230
PubMed PMID	22257826
PubMed PMID	22257370
PubMed PMID	22251436
PubMed PMID	22251426
PubMed PMID	22251404
PubMed PMID	22251373
PubMed PMID	22226453
PubMed PMID	22226402
PubMed PMID	22226370
PubMed PMID	22225630
PubMed PMID	22225620
PubMed PMID	22225591
PubMed PMID	22225548
PubMed PMID	22217359
PubMed PMID	22206702
PubMed PMID	22192852
PubMed PMID	22192790
PubMed PMID	22192711
PubMed PMID	22192660
PubMed PMID	22192091
PubMed PMID	22189167
PubMed PMID	22189142
PubMed PMID	22185204
PubMed PMID	22177419
PubMed PMID	22171710
PubMed PMID	22171690
PubMed PMID	22171659
PubMed PMID	22168993
PubMed PMID	22152723
PubMed PMID	22152684
PubMed PMID	22152608
PubMed PMID	22152586
PubMed PMID	22152451
PubMed PMID	22151924
PubMed PMID	22151902
PubMed PMID	22146575
PubMed PMID	22146561
PubMed PMID	22136246
PubMed PMID	22136200
PubMed PMID	22136179
PubMed PMID	22132710
PubMed PMID	22129077
PubMed PMID	22129036
PubMed PMID	22117835
PubMed PMID	22117761
PubMed PMID	22114772
PubMed PMID	22108001
PubMed PMID	22098761
PubMed PMID	22098699
PubMed PMID	22093457
PubMed PMID	22087734
PubMed PMID	22087647
PubMed PMID	22087605
PubMed PMID	22085684
PubMed PMID	22078750
PubMed PMID	22078716
PubMed PMID	22077999
PubMed PMID	22077983
PubMed PMID	22077951
PubMed PMID	22053948
PubMed PMID	22044682
PubMed PMID	22044644
PubMed PMID	22044622
PubMed PMID	22040689
PubMed PMID	22032620
PubMed PMID	22030011
PubMed PMID	22029973
PubMed PMID	22029963
PubMed PMID	22027269
PubMed PMID	22027240
PubMed PMID	22024532
PubMed PMID	22018333
PubMed PMID	22018289
PubMed PMID	22018279
PubMed PMID	22018243
PubMed PMID	22011570
PubMed PMID	22008667
PubMed PMID	21996338
PubMed PMID	21996293
PubMed PMID	21996269
PubMed PMID	21996148
PubMed PMID	21996085
PubMed PMID	21996043
PubMed PMID	21996023
PubMed PMID	21992185
PubMed PMID	21992149
PubMed PMID	21989080
PubMed PMID	21989039
PubMed PMID	21982514
PubMed PMID	21978430
PubMed PMID	21959060
PubMed PMID	21959042
PubMed PMID	21959034
PubMed PMID	21955652
PubMed PMID	21955617
PubMed PMID	21943049
PubMed PMID	21936963
PubMed PMID	21933396
PubMed PMID	21933395
PubMed PMID	21933394
PubMed PMID	21933393
PubMed PMID	21933392
PubMed PMID	21933391
PubMed PMID	21914218
PubMed PMID	21914217
PubMed PMID	21914216
PubMed PMID	21914215
PubMed PMID	21914170
PubMed PMID	21914169
PubMed PMID	21914168
PubMed PMID	21892971
PubMed PMID	21888689
PubMed PMID	21888688
PubMed PMID	21888687
PubMed PMID	21888686
PubMed PMID	21888685
PubMed PMID	21888631
PubMed PMID	21884601
PubMed PMID	21884592
PubMed PMID	21884589
PubMed PMID	21880134
PubMed PMID	21878134
PubMed PMID	21871102
PubMed PMID	21871094
PubMed PMID	21864381
PubMed PMID	21861867
PubMed PMID	21861866
PubMed PMID	21861862
PubMed PMID	21861861
PubMed PMID	21861860
PubMed PMID	21861859
PubMed PMID	21861856
PubMed PMID	21851634
PubMed PMID	21846367
PubMed PMID	21846359
PubMed PMID	21843325
PubMed PMID	21835002
PubMed PMID	21835001
PubMed PMID	21827649
PubMed PMID	21810264
PubMed PMID	21801431
PubMed PMID	21801403
PubMed PMID	21801346
PubMed PMID	21794148
PubMed PMID	21791097
PubMed PMID	21787440
PubMed PMID	21787439
PubMed PMID	21787438
PubMed PMID	21787418
PubMed PMID	21787415
PubMed PMID	21781293
PubMed PMID	21777436
PubMed PMID	21774822
PubMed PMID	21767392
PubMed PMID	21752263
PubMed PMID	21749708
PubMed PMID	21749686
PubMed PMID	21745420
PubMed PMID	21745419
PubMed PMID	21745418
PubMed PMID	21745378
PubMed PMID	21740541
PubMed PMID	21736716
PubMed PMID	21722352
PubMed PMID	21722342
PubMed PMID	21722341
PubMed PMID	21722339
PubMed PMID	21722332
PubMed PMID	21722331
PubMed PMID	21722330
PubMed PMID	21714862
PubMed PMID	21714856
PubMed PMID	21711540
PubMed PMID	21708033
PubMed PMID	21708018
PubMed PMID	21708014
PubMed PMID	21708001
PubMed PMID	21702928
PubMed PMID	21699746
PubMed PMID	21696620
PubMed PMID	21696618
PubMed PMID	21693023
PubMed PMID	21693018
PubMed PMID	21689431
PubMed PMID	21689408
PubMed PMID	21689402
PubMed PMID	21689401
PubMed PMID	21682898
PubMed PMID	21682897
PubMed PMID	21682863
PubMed PMID	21679445
PubMed PMID	21679443
PubMed PMID	21679442
PubMed PMID	21676237
PubMed PMID	21672284
PubMed PMID	21668963
PubMed PMID	21658295
PubMed PMID	21658257
PubMed PMID	21658223
PubMed PMID	21651807
PubMed PMID	21639951
PubMed PMID	21639950
PubMed PMID	21639907
PubMed PMID	21635718
PubMed PMID	21635717
PubMed PMID	21635716
PubMed PMID	21624184
PubMed PMID	21624183
PubMed PMID	21624182
PubMed PMID	21624181
PubMed PMID	21627827
PubMed PMID	21627826
PubMed PMID	21619620
PubMed PMID	21619619
PubMed PMID	21592365
PubMed PMID	21586106
PubMed PMID	21575197
PubMed PMID	21569519
PubMed PMID	21569507
PubMed PMID	21569292
PubMed PMID	21554754
PubMed PMID	21548952
PubMed PMID	21548924
PubMed PMID	21542897
PubMed PMID	21542894
PubMed PMID	21542893
PubMed PMID	21542890
PubMed PMID	21542886
PubMed PMID	21542883
PubMed PMID	21542882
PubMed PMID	21542878
PubMed PMID	21542876
PubMed PMID	21542875
PubMed PMID	21539729
PubMed PMID	21539724
PubMed PMID	21521520
PubMed PMID	21510883
PubMed PMID	21510862
PubMed PMID	21501486
PubMed PMID	21496252
PubMed PMID	21496249
PubMed PMID	21496236
PubMed PMID	21496228
PubMed PMID	21492463
PubMed PMID	21492422
PubMed PMID	21489323
PubMed PMID	21477314
PubMed PMID	21477308
PubMed PMID	21470430
PubMed PMID	21470393
PubMed PMID	21463515
PubMed PMID	21457530
PubMed PMID	21457520
PubMed PMID	21457519
PubMed PMID	21447156
PubMed PMID	21443774
PubMed PMID	21439048
PubMed PMID	21435242
PubMed PMID	21435232
PubMed PMID	21435227
PubMed PMID	21429233
PubMed PMID	21426569
PubMed PMID	21426565
PubMed PMID	21418601
PubMed PMID	21410964
PubMed PMID	21410959
PubMed PMID	21401926
PubMed PMID	21401925
PubMed PMID	21396113
PubMed PMID	21385358
PubMed PMID	21371352
PubMed PMID	21371351
PubMed PMID	21371350
PubMed PMID	21371348
PubMed PMID	21371346
PubMed PMID	21371293
PubMed PMID	21366908
PubMed PMID	21362189
PubMed PMID	21356124
PubMed PMID	21356083
PubMed PMID	21356079
PubMed PMID	21345267
PubMed PMID	21345260
PubMed PMID	21345249
PubMed PMID	21345243
PubMed PMID	21345222
PubMed PMID	21345216
PubMed PMID	21345204
PubMed PMID	21342502
PubMed PMID	21338515
PubMed PMID	21332991
PubMed PMID	21329514
PubMed PMID	21329504
PubMed PMID	21324169
PubMed PMID	21324111
PubMed PMID	21324108
PubMed PMID	21320321
PubMed PMID	21314928
PubMed PMID	21303493
PubMed PMID	21310064
PubMed PMID	21303541
PubMed PMID	21303517
PubMed PMID	21303509
PubMed PMID	21299865
PubMed PMID	21294892
PubMed PMID	21294864
PubMed PMID	21291540
PubMed PMID	21281511
PubMed PMID	21281483
PubMed PMID	21281477
PubMed PMID	21281474
PubMed PMID	21276216
PubMed PMID	21272347
PubMed PMID	21266028
PubMed PMID	21241491
PubMed PMID	21241475
PubMed PMID	21235827
PubMed PMID	21223583
PubMed PMID	21214903
PubMed PMID	21211067
PubMed PMID	21208400
PubMed PMID	21205285
PubMed PMID	21205283
PubMed PMID	21194467
PubMed PMID	21194461
PubMed PMID	21194441
PubMed PMID	21192818
PubMed PMID	21192791
PubMed PMID	21190571
PubMed PMID	21190567
PubMed PMID	21190566
PubMed PMID	21190555
PubMed PMID	21190554
PubMed PMID	21187010
PubMed PMID	21182786
PubMed PMID	21182780
PubMed PMID	21182767
PubMed PMID	21176194
PubMed PMID	21162713
PubMed PMID	21138598
PubMed PMID	21114806
PubMed PMID	21110900
PubMed PMID	21092251
PubMed PMID	21092150
PubMed PMID	21087494
PubMed PMID	21087477
PubMed PMID	21083889
PubMed PMID	21080925
PubMed PMID	21067626
PubMed PMID	21067557
PubMed PMID	21067533
PubMed PMID	21067530
PubMed PMID	21062513
PubMed PMID	21062511
PubMed PMID	21062450
PubMed PMID	21059275
PubMed PMID	21059244
PubMed PMID	21054867
PubMed PMID	21050433
PubMed PMID	21050432
PubMed PMID	21047399
PubMed PMID	21044355
PubMed PMID	21029481
PubMed PMID	21029439
PubMed PMID	20977750
PubMed PMID	20977720
PubMed PMID	20973954
PubMed PMID	20964867
PubMed PMID	20964833
PubMed PMID	20961415
PubMed PMID	20959031
PubMed PMID	20959025
PubMed PMID	20959024
PubMed PMID	20959023
PubMed PMID	20955562
PubMed PMID	20955560
PubMed PMID	20955546
PubMed PMID	20950476
PubMed PMID	20946654
PubMed PMID	20942979
PubMed PMID	20942911
PubMed PMID	20939892
PubMed PMID	20939878
PubMed PMID	20937109
PubMed PMID	20937108
PubMed PMID	20929536
PubMed PMID	20929534
PubMed PMID	20923566
PubMed PMID	20920173
PubMed PMID	20920163
PubMed PMID	20887640
PubMed PMID	20875104
PubMed PMID	20868495
PubMed PMID	20860837
PubMed PMID	20854662
PubMed PMID	20854658
PubMed PMID	20854650
PubMed PMID	20849588
PubMed PMID	20846392
PubMed PMID	20843319
PubMed PMID	20836862
PubMed PMID	20836843
PubMed PMID	20831776
PubMed PMID	20828409
PubMed PMID	20825639
PubMed PMID	20815919
PubMed PMID	20815918
PubMed PMID	20813056
PubMed PMID	20804569
PubMed PMID	20799933
PubMed PMID	20796300
PubMed PMID	20738860
PubMed PMID	20738855
PubMed PMID	20738854
PubMed PMID	20735866
PubMed PMID	20735865
PubMed PMID	20735863
PubMed PMID	20735862
PubMed PMID	20731827
PubMed PMID	20727199
PubMed PMID	20723206
PubMed PMID	20712865
PubMed PMID	20701741
PubMed PMID	20701740
PubMed PMID	20696074
PubMed PMID	20696071
PubMed PMID	20687899
PubMed PMID	20682070
PubMed PMID	20682035
PubMed PMID	20678217
PubMed PMID	20678201
PubMed PMID	20659327
PubMed PMID	20653937
PubMed PMID	20649960
PubMed PMID	20642867
PubMed PMID	20642840
PubMed PMID	20642832
PubMed PMID	20637106
PubMed PMID	20637100
PubMed PMID	20637072
PubMed PMID	20637063
PubMed PMID	20633267
PubMed PMID	20630058
PubMed PMID	20626857
PubMed PMID	20626854
PubMed PMID	20626852
PubMed PMID	20618924
PubMed PMID	20615221
PubMed PMID	20615213
PubMed PMID	20609263
PubMed PMID	20609227
PubMed PMID	20609223
PubMed PMID	20609218
PubMed PMID	20609215
PubMed PMID	20604941
PubMed PMID	20604932
PubMed PMID	20602813
PubMed PMID	20602812
PubMed PMID	20602811
PubMed PMID	20602810
PubMed PMID	20602809
PubMed PMID	20602758
PubMed PMID	20594343
PubMed PMID	20594330
PubMed PMID	20591138
PubMed PMID	20587085
PubMed PMID	20587002
PubMed PMID	20587001
PubMed PMID	20579363
PubMed PMID	20576155
PubMed PMID	20576092
PubMed PMID	20569501
PubMed PMID	20569500
PubMed PMID	20565921
PubMed PMID	20565717
PubMed PMID	20553633
PubMed PMID	20553600
PubMed PMID	20553587
PubMed PMID	20537203
PubMed PMID	20537202
PubMed PMID	20537200
PubMed PMID	20537173
PubMed PMID	20537160
PubMed PMID	20537151
PubMed PMID	20534145
PubMed PMID	20529331
PubMed PMID	20525314
PubMed PMID	20525258
PubMed PMID	20525218
PubMed PMID	20525198
PubMed PMID	20519029
PubMed PMID	20509944
PubMed PMID	20509880
PubMed PMID	20507627
PubMed PMID	20500910
PubMed PMID	20500834
PubMed PMID	20497604
PubMed PMID	20497530
PubMed PMID	20497523
PubMed PMID	20492652
PubMed PMID	20487535
PubMed PMID	20487531
PubMed PMID	20487520
PubMed PMID	20482894
PubMed PMID	20482813
PubMed PMID	20482783
PubMed PMID	20482780
PubMed PMID	20482767
PubMed PMID	20478074
PubMed PMID	20478071
PubMed PMID	20478029
PubMed PMID	20470400
PubMed PMID	20470398
PubMed PMID	20470394
PubMed PMID	20470389
PubMed PMID	20462444
PubMed PMID	20462438
PubMed PMID	20462435
PubMed PMID	20459811
PubMed PMID	20459787
PubMed PMID	20459730
PubMed PMID	20459625
PubMed PMID	20459619
PubMed PMID	20447320
PubMed PMID	20447316
PubMed PMID	20444271
PubMed PMID	20444266
PubMed PMID	20441607
PubMed PMID	20441606
PubMed PMID	20441605
PubMed PMID	20441604
PubMed PMID	20433730
PubMed PMID	20429888
PubMed PMID	20423534
PubMed PMID	20423481
PubMed PMID	20423475
PubMed PMID	20398365
PubMed PMID	20398335
PubMed PMID	20398328
PubMed PMID	20398308
PubMed PMID	20398273
PubMed PMID	20392292
PubMed PMID	20392291
PubMed PMID	20392290
PubMed PMID	20392289
PubMed PMID	20392288
PubMed PMID	20384988
PubMed PMID	20380722
PubMed PMID	20374641
PubMed PMID	20370912
PubMed PMID	20370905
PubMed PMID	20370892
PubMed PMID	20359365
PubMed PMID	20359360
PubMed PMID	20356405
PubMed PMID	20353580
PubMed PMID	20353559
PubMed PMID	20353551
PubMed PMID	20346090
PubMed PMID	20338043
PubMed PMID	20334681
PubMed PMID	20334640
PubMed PMID	20331879
PubMed PMID	20331862
PubMed PMID	20307272
PubMed PMID	20302641
PubMed PMID	20302639
PubMed PMID	20298606
PubMed PMID	20298552
PubMed PMID	20298547
PubMed PMID	20236499
PubMed PMID	20236498
PubMed PMID	20236493
PubMed PMID	20236483
PubMed PMID	20236453
PubMed PMID	20236448
PubMed PMID	20236447
PubMed PMID	20230622
PubMed PMID	20226018
PubMed PMID	20222952
PubMed PMID	20214808
PubMed PMID	20211020
PubMed PMID	20205706
PubMed PMID	20196869
PubMed PMID	20196860
PubMed PMID	20196859
PubMed PMID	20193091
PubMed PMID	20187936
PubMed PMID	20181277
PubMed PMID	20175883
PubMed PMID	20170505
PubMed PMID	20167120
PubMed PMID	20167057
PubMed PMID	20158894
PubMed PMID	20158887
PubMed PMID	20156334
PubMed PMID	20156325
PubMed PMID	20156319
PubMed PMID	20156318
PubMed PMID	20152042
PubMed PMID	20152014
PubMed PMID	20149224
PubMed PMID	20149220
PubMed PMID	20144213
PubMed PMID	20141628
PubMed PMID	20122288
PubMed PMID	20122151
PubMed PMID	20113495
PubMed PMID	20109177
PubMed PMID	20105291
PubMed PMID	20105279
PubMed PMID	20102624
PubMed PMID	20102615
PubMed PMID	20100318
PubMed PMID	20096109
PubMed PMID	20092606
PubMed PMID	20085624
PubMed PMID	20078856
PubMed PMID	20067598
PubMed PMID	20067594
PubMed PMID	20067593
PubMed PMID	20067592
PubMed PMID	20064278
PubMed PMID	20064249
PubMed PMID	20064217
PubMed PMID	20064207
PubMed PMID	20064200
PubMed PMID	20055986
PubMed PMID	20053303
PubMed PMID	20053277
PubMed PMID	20051117
PubMed PMID	20030816
PubMed PMID	20017902
PubMed PMID	20017900
PubMed PMID	20017888
PubMed PMID	20015375
PubMed PMID	20015358
PubMed PMID	20015354
PubMed PMID	20003498
PubMed PMID	20003451
PubMed PMID	20003354
PubMed PMID	20003323
PubMed PMID	20003285
PubMed PMID	20003278
PubMed PMID	20003223
PubMed PMID	20003205
PubMed PMID	19968879
PubMed PMID	19961577
PubMed PMID	19960581
PubMed PMID	19954508
PubMed PMID	19951408
PubMed PMID	19951398
PubMed PMID	19951395
PubMed PMID	19941642
PubMed PMID	19939293
PubMed PMID	19939280
PubMed PMID	19930665
PubMed PMID	19930661
PubMed PMID	19930584
PubMed PMID	19922639
PubMed PMID	19919704
PubMed PMID	19912653
PubMed PMID	19912639
PubMed PMID	19909548
PubMed PMID	19906289
PubMed PMID	19903325
PubMed PMID	19900269
PubMed PMID	19900268
PubMed PMID	19895718
PubMed PMID	19889209
PubMed PMID	19889203
PubMed PMID	19886992
PubMed PMID	19886983
PubMed PMID	19886980
PubMed PMID	19886979
PubMed PMID	19886977
PubMed PMID	19883507
PubMed PMID	19883500
PubMed PMID	19874580
PubMed PMID	19863777
PubMed PMID	19857267
PubMed PMID	19852819
PubMed PMID	19849865
PubMed PMID	19849823
PubMed PMID	19849822
PubMed PMID	19849821
PubMed PMID	19849820
PubMed PMID	19849819
PubMed PMID	19849817
PubMed PMID	19849816
PubMed PMID	19835640
PubMed PMID	19835639
PubMed PMID	19835638
PubMed PMID	19833006
PubMed PMID	19832990
PubMed PMID	19832979
PubMed PMID	19828047
PubMed PMID	19821980
PubMed PMID	19818166
PubMed PMID	19818132
PubMed PMID	19814819
PubMed PMID	19804628
PubMed PMID	19804625
PubMed PMID	19804619
PubMed PMID	19804618
PubMed PMID	19799789
PubMed PMID	19799786
PubMed PMID	19796386
PubMed PMID	19796372
PubMed PMID	19796371
PubMed PMID	19788760
PubMed PMID	19788740
PubMed PMID	19785730
PubMed PMID	19781067
PubMed PMID	19778432
PubMed PMID	19772564
PubMed PMID	19772556
PubMed PMID	19765281
PubMed PMID	19754961
PubMed PMID	19735566
PubMed PMID	19725967
PubMed PMID	19725961
PubMed PMID	19725932
PubMed PMID	19723327
PubMed PMID	19723321
PubMed PMID	19715572
PubMed PMID	19709444
PubMed PMID	19709443
PubMed PMID	19706160
PubMed PMID	19703304
PubMed PMID	19695094
PubMed PMID	19686606
PubMed PMID	19686597
PubMed PMID	19686595
PubMed PMID	19686583
PubMed PMID	19678938
PubMed PMID	19678913
PubMed PMID	19678912
PubMed PMID	19678909
PubMed PMID	19678907
PubMed PMID	19664287
PubMed PMID	19664212
PubMed PMID	19664198
PubMed PMID	19664192
PubMed PMID	19664185
PubMed PMID	19664177
PubMed PMID	19664170
PubMed PMID	19660107
PubMed PMID	19640302
PubMed PMID	19630964
PubMed PMID	19630944
PubMed PMID	19627580
PubMed PMID	19627579
PubMed PMID	19624844
PubMed PMID	19615053
PubMed PMID	19607680
PubMed PMID	19604357
PubMed PMID	19594946
PubMed PMID	19591657
PubMed PMID	19591655
PubMed PMID	19591654
PubMed PMID	19591653
PubMed PMID	19591639
PubMed PMID	19591638
PubMed PMID	19591637
PubMed PMID	19591636
PubMed PMID	19591635
PubMed PMID	19591633
PubMed PMID	19589168
PubMed PMID	19589151
PubMed PMID	19586548
PubMed PMID	19570235
PubMed PMID	19570223
PubMed PMID	19570210
PubMed PMID	19570209
PubMed PMID	19563672
PubMed PMID	19563633
PubMed PMID	19555502
PubMed PMID	19555469
PubMed PMID	19549314
PubMed PMID	19549290
PubMed PMID	19545417
PubMed PMID	19545416
PubMed PMID	19545413
PubMed PMID	19538721
PubMed PMID	19534783
PubMed PMID	19534782
PubMed PMID	19519959
PubMed PMID	19519936
PubMed PMID	19519927
PubMed PMID	19519926
PubMed PMID	19519925
PubMed PMID	19519924
PubMed PMID	19519923
PubMed PMID	19519922
PubMed PMID	19519907
PubMed PMID	19515233
PubMed PMID	19505315
PubMed PMID	19500336
PubMed PMID	19500335
PubMed PMID	19497136
PubMed PMID	19497113
PubMed PMID	19490633
PubMed PMID	19490631
PubMed PMID	19490621
PubMed PMID	19490601
PubMed PMID	19490600
PubMed PMID	19490599
PubMed PMID	19476613
PubMed PMID	19473554
PubMed PMID	19470154
PubMed PMID	19470150
PubMed PMID	19460157
PubMed PMID	19460147
PubMed PMID	19460141
PubMed PMID	19457255
PubMed PMID	19454011
PubMed PMID	19445683
PubMed PMID	19445664
PubMed PMID	19442287
PubMed PMID	19442276
PubMed PMID	19442275
PubMed PMID	19442274
PubMed PMID	19439057
PubMed PMID	19439055
PubMed PMID	19439038
PubMed PMID	19439037
PubMed PMID	19439035
PubMed PMID	19435530
PubMed PMID	19435506
PubMed PMID	19435479
PubMed PMID	19435478
PubMed PMID	19426483
PubMed PMID	19426478
PubMed PMID	19419560
PubMed PMID	19413909
PubMed PMID	19409079
PubMed PMID	19405952
PubMed PMID	19405951
PubMed PMID	19389237
PubMed PMID	19368701
PubMed PMID	19379516
PubMed PMID	19371408
PubMed PMID	19366441
PubMed PMID	19356238
PubMed PMID	19356232
PubMed PMID	19351430
PubMed PMID	19344530
PubMed PMID	19335902
PubMed PMID	19327174
PubMed PMID	19327173
PubMed PMID	19327154
PubMed PMID	19327147
PubMed PMID	19302705
PubMed PMID	19296842
PubMed PMID	19296835
PubMed PMID	19292917
PubMed PMID	19291317
PubMed PMID	19291304
PubMed PMID	19291269
PubMed PMID	19291268
PubMed PMID	19291263
PubMed PMID	19284577
PubMed PMID	19284558
PubMed PMID	19284557
PubMed PMID	19284547
PubMed PMID	19272138
PubMed PMID	19267899
PubMed PMID	19265548
PubMed PMID	19265537
PubMed PMID	19265513
PubMed PMID	19261182
PubMed PMID	19250534
PubMed PMID	19232127
PubMed PMID	19232124
PubMed PMID	19232079
PubMed PMID	19232075
PubMed PMID	19232070
PubMed PMID	19232069
PubMed PMID	19232068
PubMed PMID	19232067
PubMed PMID	19232066
PubMed PMID	19232065
PubMed PMID	19232064
PubMed PMID	19232063
PubMed PMID	19232062
PubMed PMID	19232061
PubMed PMID	19232060
PubMed PMID	19228421
PubMed PMID	19226472
PubMed PMID	19226435
PubMed PMID	19222864
PubMed PMID	19222863
PubMed PMID	19222861
PubMed PMID	19220911
PubMed PMID	19220900
PubMed PMID	19216731
PubMed PMID	19210770
PubMed PMID	19203382
PubMed PMID	19200376
PubMed PMID	19196489
PubMed PMID	19196465
PubMed PMID	19192274
PubMed PMID	19183433
PubMed PMID	19183425
PubMed PMID	19173746
PubMed PMID	19171073
PubMed PMID	19171052
PubMed PMID	19171047
PubMed PMID	19144181
PubMed PMID	19144159
PubMed PMID	19144150
PubMed PMID	19138384
PubMed PMID	19134200
PubMed PMID	19128512
PubMed PMID	19126234
PubMed PMID	19121222
PubMed PMID	20527086
PubMed PMID	20527084
PubMed PMID	20527083
PubMed PMID	19105851
PubMed PMID	19099567
PubMed PMID	19094210
PubMed PMID	19091101
PubMed PMID	19090981
PubMed PMID	19090978
PubMed PMID	19090965
PubMed PMID	19090963
PubMed PMID	19090960
PubMed PMID	19077318
PubMed PMID	19077298
PubMed PMID	19077182
PubMed PMID	19068145
PubMed PMID	19061498
PubMed PMID	19046432
PubMed PMID	19040771
PubMed PMID	19036152
PubMed PMID	19032782
PubMed PMID	19007429
PubMed PMID	19007428
PubMed PMID	19007427
PubMed PMID	19007426
PubMed PMID	19007425
PubMed PMID	19007424
PubMed PMID	19007423
PubMed PMID	19007422
PubMed PMID	19007421
PubMed PMID	19019215
PubMed PMID	19014626
PubMed PMID	19014566
PubMed PMID	19014513
PubMed PMID	19014452
PubMed PMID	19014411
PubMed PMID	19000323
PubMed PMID	18992137
PubMed PMID	18986534
PubMed PMID	18986531
PubMed PMID	18983698
PubMed PMID	18983693
PubMed PMID	18983690
PubMed PMID	18980674
PubMed PMID	18947434
PubMed PMID	18947379
PubMed PMID	18947376
PubMed PMID	18947375
PubMed PMID	18947374
PubMed PMID	18947373
PubMed PMID	18947372
PubMed PMID	18947371
PubMed PMID	18947370
PubMed PMID	18947369
PubMed PMID	18945353
PubMed PMID	18937831
PubMed PMID	18928561
PubMed PMID	18847496
PubMed PMID	18847495
PubMed PMID	18834533
PubMed PMID	18828888
PubMed PMID	18828887
PubMed PMID	18828886
PubMed PMID	18828883
PubMed PMID	18828878
PubMed PMID	18828865
PubMed PMID	18826638
PubMed PMID	18826579
PubMed PMID	18822171
PubMed PMID	18822120
PubMed PMID	18816401
PubMed PMID	18811944
PubMed PMID	18803832
PubMed PMID	18793417
PubMed PMID	18789153
PubMed PMID	18789149
PubMed PMID	18786258
PubMed PMID	18783591
PubMed PMID	18782442
PubMed PMID	18771589
PubMed PMID	18771585
PubMed PMID	18768089
PubMed PMID	18761748
PubMed PMID	18761747
PubMed PMID	18761744
PubMed PMID	18759975
PubMed PMID	18759964
PubMed PMID	18759962
PubMed PMID	18727839
PubMed PMID	18721452
PubMed PMID	18718031
PubMed PMID	18718009
PubMed PMID	18717997
PubMed PMID	18710600
PubMed PMID	18710591
PubMed PMID	18710589
PubMed PMID	18710572
PubMed PMID	18710567
PubMed PMID	18706093
PubMed PMID	18706081
PubMed PMID	18699993
PubMed PMID	18691412
PubMed PMID	18684326
PubMed PMID	18681962
PubMed PMID	18673547
PubMed PMID	18667054
PubMed PMID	18664254
PubMed PMID	18662393
PubMed PMID	18637190
PubMed PMID	18627602
PubMed PMID	18625055
PubMed PMID	18620607
PubMed PMID	18620596
PubMed PMID	18616830
PubMed PMID	18601746
PubMed PMID	18601717
PubMed PMID	18598385
PubMed PMID	18598346
PubMed PMID	18593464
PubMed PMID	18582368
PubMed PMID	18578867
PubMed PMID	18573197
PubMed PMID	18565216
PubMed PMID	18564404
PubMed PMID	18564403
PubMed PMID	18558007
PubMed PMID	18557992
PubMed PMID	18557991
PubMed PMID	18534016
PubMed PMID	18534002
PubMed PMID	18533030
PubMed PMID	18522745
PubMed PMID	18513402
PubMed PMID	18510784
PubMed PMID	18510741
PubMed PMID	18507859
PubMed PMID	18507845
PubMed PMID	18495048
PubMed PMID	18492239
PubMed PMID	18492234
PubMed PMID	18492218
PubMed PMID	18477409
PubMed PMID	18474105
PubMed PMID	18474096
PubMed PMID	18471322
PubMed PMID	18466643
PubMed PMID	18466642
PubMed PMID	18466633
PubMed PMID	18466615
PubMed PMID	18462498
PubMed PMID	18462485
PubMed PMID	18454843
PubMed PMID	18439295
PubMed PMID	18435858
PubMed PMID	18433499
PubMed PMID	18433481
PubMed PMID	18433475
PubMed PMID	18419828
PubMed PMID	18416822
PubMed PMID	18412955
PubMed PMID	18412942
PubMed PMID	18410682
PubMed PMID	18394179
PubMed PMID	18384679
PubMed PMID	18380898
PubMed PMID	18373887
PubMed PMID	18371213
PubMed PMID	18353171
PubMed PMID	18348730
PubMed PMID	18348715
PubMed PMID	18346273
PubMed PMID	18341711
PubMed PMID	18341701
PubMed PMID	18334024
PubMed PMID	18328102
PubMed PMID	18325087
PubMed PMID	18321389
PubMed PMID	18312691
PubMed PMID	18312679
PubMed PMID	18307784
PubMed PMID	18307764
PubMed PMID	18304382
PubMed PMID	18294367
PubMed PMID	18289383
PubMed PMID	18289371
PubMed PMID	18279536
PubMed PMID	18257935
PubMed PMID	18257914
PubMed PMID	18254923
PubMed PMID	18252009
PubMed PMID	18252003
PubMed PMID	18237382
PubMed PMID	18234118
PubMed PMID	18234104
PubMed PMID	18234077
PubMed PMID	18234072
PubMed PMID	18226202
PubMed PMID	18226189
PubMed PMID	18226185
PubMed PMID	18226183
PubMed PMID	18226182
PubMed PMID	18221522
PubMed PMID	18215307
PubMed PMID	18205922
PubMed PMID	18205921
PubMed PMID	18201374
PubMed PMID	18199331
PubMed PMID	18197980
PubMed PMID	18186923
PubMed PMID	18182117
PubMed PMID	18182105
PubMed PMID	18179697
PubMed PMID	18177511
PubMed PMID	18177509
PubMed PMID	18096086
PubMed PMID	18096078
PubMed PMID	18086327
PubMed PMID	18086320
PubMed PMID	18076767
PubMed PMID	18072970
PubMed PMID	18062805
PubMed PMID	18053164
PubMed PMID	18042277
PubMed PMID	18036238
PubMed PMID	18034874
PubMed PMID	18031579
PubMed PMID	18028548
PubMed PMID	18021426
PubMed PMID	18001502
PubMed PMID	18001496
PubMed PMID	18001488
PubMed PMID	18001463
PubMed PMID	17997858
PubMed PMID	17996099
PubMed PMID	17986352
PubMed PMID	17986340
PubMed PMID	17971229
PubMed PMID	17967186
PubMed PMID	17963503
PubMed PMID	17963484
PubMed PMID	17961261
PubMed PMID	17958901
PubMed PMID	17958892
PubMed PMID	17935617
PubMed PMID	17927821
PubMed PMID	17927818
PubMed PMID	17925024
PubMed PMID	17922913
PubMed PMID	17922907
PubMed PMID	17903238
PubMed PMID	17900349
PubMed PMID	17900348
PubMed PMID	17897462
PubMed PMID	17892600
PubMed PMID	17888176
PubMed PMID	17875216
PubMed PMID	17875202
PubMed PMID	17854486
PubMed PMID	17767747
PubMed PMID	17767746
PubMed PMID	17767745
PubMed PMID	17767744
PubMed PMID	17767743
PubMed PMID	17767742
PubMed PMID	17767741
PubMed PMID	17767740
PubMed PMID	17767739
PubMed PMID	17850683
PubMed PMID	17850677
PubMed PMID	17848196
PubMed PMID	17848187
PubMed PMID	17845731
PubMed PMID	17845713
PubMed PMID	17825111
PubMed PMID	17825098
PubMed PMID	17822528
PubMed PMID	17784951
PubMed PMID	17764583
PubMed PMID	17764548
PubMed PMID	17760968
PubMed PMID	17760961
PubMed PMID	17705865
PubMed PMID	17697366
PubMed PMID	17697361
PubMed PMID	17697352
PubMed PMID	17688695
PubMed PMID	17688691
PubMed PMID	17686167
PubMed PMID	17683641
PubMed PMID	17672891
PubMed PMID	17666110
PubMed PMID	17662149
PubMed PMID	17662115
PubMed PMID	17645792
PubMed PMID	17645785
PubMed PMID	17640365
PubMed PMID	17640359
PubMed PMID	17634152
PubMed PMID	17634146
PubMed PMID	17634145
PubMed PMID	17634144
PubMed PMID	17634143
PubMed PMID	17634142
PubMed PMID	17634141
PubMed PMID	17634140
PubMed PMID	17626613
PubMed PMID	17626612
PubMed PMID	17617918
PubMed PMID	17617909
PubMed PMID	17615072
PubMed PMID	17612407
PubMed PMID	17612394
PubMed PMID	17605816
PubMed PMID	17601357
PubMed PMID	17597527
PubMed PMID	17596264
PubMed PMID	17594488
PubMed PMID	17572915
PubMed PMID	17561993
PubMed PMID	17561986
PubMed PMID	17559688
PubMed PMID	17559674
PubMed PMID	17553139
PubMed PMID	17540047
PubMed PMID	17537234
PubMed PMID	17524146
PubMed PMID	17521446
PubMed PMID	17521422
PubMed PMID	17521421
PubMed PMID	17511858
PubMed PMID	17509159
PubMed PMID	17509138
PubMed PMID	17504538
PubMed PMID	17504533
PubMed PMID	17501992
PubMed PMID	17498290
PubMed PMID	17472755
PubMed PMID	17470266
PubMed PMID	17459170
PubMed PMID	17451597
PubMed PMID	17442111
PubMed PMID	17442097
PubMed PMID	17425804
PubMed PMID	17425783
PubMed PMID	17408492
PubMed PMID	17407561
PubMed PMID	17397533
PubMed PMID	17394630
PubMed PMID	17391539
PubMed PMID	17391505
PubMed PMID	17389033
PubMed PMID	17389031
PubMed PMID	17386086
PubMed PMID	17381830
PubMed PMID	17381828
PubMed PMID	17367542
PubMed PMID	17362502
PubMed PMID	17359552
PubMed PMID	17355628
PubMed PMID	17352828
PubMed PMID	17349065
PubMed PMID	17349064
PubMed PMID	17343731
PubMed PMID	17341304
PubMed PMID	17341301
PubMed PMID	17335581
PubMed PMID	17335569
PubMed PMID	17328818
PubMed PMID	17326835
PubMed PMID	17326817
PubMed PMID	17316462
PubMed PMID	17316459
PubMed PMID	17316439
PubMed PMID	17306038
PubMed PMID	17306036
PubMed PMID	17288585
PubMed PMID	17284325
PubMed PMID	17284318
PubMed PMID	17284317
PubMed PMID	17284304
PubMed PMID	17284303
PubMed PMID	17280603
PubMed PMID	17266764
PubMed PMID	17266758
PubMed PMID	17261171
PubMed PMID	17257416
PubMed PMID	17254348
PubMed PMID	17254343
PubMed PMID	17254342
PubMed PMID	17254318
PubMed PMID	17254316
PubMed PMID	17244362
PubMed PMID	17244351
PubMed PMID	17233911
PubMed PMID	17214881
PubMed PMID	17187682
PubMed PMID	17187661
PubMed PMID	17177994
PubMed PMID	17169159
PubMed PMID	17169138
PubMed PMID	17169137
PubMed PMID	17166285
PubMed PMID	17166254
PubMed PMID	17163990
PubMed PMID	17156456
PubMed PMID	17150088
PubMed PMID	17134501
PubMed PMID	17129378
PubMed PMID	17129375
PubMed PMID	17129374
PubMed PMID	17125526
PubMed PMID	17121678
PubMed PMID	17118212
PubMed PMID	17109745
PubMed PMID	17105652
PubMed PMID	17105646
PubMed PMID	17101062
PubMed PMID	17101059
PubMed PMID	17101049
PubMed PMID	17092341
PubMed PMID	17078892
PubMed PMID	17076892
PubMed PMID	17067391
PubMed PMID	17064404
PubMed PMID	17062137
PubMed PMID	17049072
PubMed PMID	17049069
PubMed PMID	17044913
PubMed PMID	17042956
PubMed PMID	17032449
PubMed PMID	17014719
PubMed PMID	17014704
PubMed PMID	17007638
PubMed PMID	17002793
PubMed PMID	16995929
PubMed PMID	16987426
PubMed PMID	16984661
PubMed PMID	16982003
PubMed PMID	16978395
PubMed PMID	16972994
PubMed PMID	16968526
PubMed PMID	16959027
PubMed PMID	16956418
PubMed PMID	16945157
PubMed PMID	16945141
PubMed PMID	16934155
PubMed PMID	16925803
PubMed PMID	16919164
PubMed PMID	16911769
PubMed PMID	16911768
PubMed PMID	16907988
PubMed PMID	16899109
PubMed PMID	16899108
PubMed PMID	16899107
PubMed PMID	16899106
PubMed PMID	16893455
PubMed PMID	16889669
PubMed PMID	16887014
PubMed PMID	16887010
PubMed PMID	16879746
PubMed PMID	16879738
PubMed PMID	16879719
PubMed PMID	16872525
PubMed PMID	16872515
PubMed PMID	16872514
PubMed PMID	16872482
PubMed PMID	16869978
PubMed PMID	16859540
PubMed PMID	16859536
PubMed PMID	16859535
PubMed PMID	16859534
PubMed PMID	16859533
PubMed PMID	16859528
PubMed PMID	16859527
PubMed PMID	16859525
PubMed PMID	16859524
PubMed PMID	16859519
PubMed PMID	16859518
PubMed PMID	16859516
PubMed PMID	16859515
PubMed PMID	16859514
PubMed PMID	16859508
PubMed PMID	16859506
PubMed PMID	16859503
PubMed PMID	16848914
PubMed PMID	16846535
PubMed PMID	16846531
PubMed PMID	16846526
PubMed PMID	16846525
PubMed PMID	16846524
PubMed PMID	16831232
PubMed PMID	16820043
PubMed PMID	16820042
PubMed PMID	16820041
PubMed PMID	16820040
PubMed PMID	16817978
PubMed PMID	16817941
PubMed PMID	16813666
PubMed PMID	16813665
PubMed PMID	16813664
PubMed PMID	16805919
PubMed PMID	16805906
PubMed PMID	16805905
PubMed PMID	16803639
PubMed PMID	16792821
PubMed PMID	16790074
PubMed PMID	16784544
PubMed PMID	16776851
PubMed PMID	16776848
PubMed PMID	16774693
PubMed PMID	16774692
PubMed PMID	16774691
PubMed PMID	16762044
PubMed PMID	16732895
PubMed PMID	16732894
PubMed PMID	16719936
PubMed PMID	16719933
PubMed PMID	16712713
PubMed PMID	16704746
PubMed PMID	16704745
PubMed PMID	16704744
PubMed PMID	16696862
PubMed PMID	16689999
PubMed PMID	16684376
PubMed PMID	16684371
PubMed PMID	16684368
PubMed PMID	16684367
PubMed PMID	16684366
PubMed PMID	16681863
PubMed PMID	16677409
PubMed PMID	16677395
PubMed PMID	16646989
PubMed PMID	16646988
PubMed PMID	16646983
PubMed PMID	16646982
PubMed PMID	16646981
PubMed PMID	16646980
PubMed PMID	16646979
PubMed PMID	16646978
PubMed PMID	16635271
PubMed PMID	16630358
PubMed PMID	16620398
PubMed PMID	16613614
PubMed PMID	16613612
PubMed PMID	16611372
PubMed PMID	16606442
PubMed PMID	16606441
PubMed PMID	16600016
PubMed PMID	16584530
PubMed PMID	16569263
PubMed PMID	16569257
PubMed PMID	16569256
PubMed PMID	16563189
PubMed PMID	16563187
PubMed PMID	16563183
PubMed PMID	16563175
PubMed PMID	16563174
PubMed PMID	16542506
PubMed PMID	16542505
PubMed PMID	16542502
PubMed PMID	16542499
PubMed PMID	16542493
PubMed PMID	16542490
PubMed PMID	16542479
PubMed PMID	16542470
PubMed PMID	16542469
PubMed PMID	16542468
PubMed PMID	16542467
PubMed PMID	16542466
PubMed PMID	16542465
PubMed PMID	16519795
PubMed PMID	16519794
PubMed PMID	16519793
PubMed PMID	16509962
PubMed PMID	16507178
PubMed PMID	16507175
PubMed PMID	16507174
PubMed PMID	16507172
PubMed PMID	16507161
PubMed PMID	16507157
PubMed PMID	16507151
PubMed PMID	16507146
PubMed PMID	16507143
PubMed PMID	16507142
PubMed PMID	16507132
PubMed PMID	16507131
PubMed PMID	16507130
PubMed PMID	16507129
PubMed PMID	16507128
PubMed PMID	16507127
PubMed PMID	16507126
PubMed PMID	16507125
PubMed PMID	16507124
PubMed PMID	16507123
PubMed PMID	16507122
PubMed PMID	16507121
PubMed PMID	16507120
PubMed PMID	16507119
PubMed PMID	16507118
PubMed PMID	16507117
PubMed PMID	16507116
PubMed PMID	16507115
PubMed PMID	16507114
PubMed PMID	16469119
PubMed PMID	16469118
PubMed PMID	16469117
PubMed PMID	16469116
PubMed PMID	16469115
PubMed PMID	16469114
PubMed PMID	16469113
PubMed PMID	16469112
PubMed PMID	16356201
PubMed PMID	16356200
PubMed PMID	16356199
PubMed PMID	16356198
PubMed PMID	16356197
PubMed PMID	16356196
PubMed PMID	16356195
PubMed PMID	16356194
PubMed PMID	16356193
PubMed PMID	16356192
PubMed PMID	16356191
PubMed PMID	16356190
PubMed PMID	16356189
PubMed PMID	16356188
PubMed PMID	16356187
PubMed PMID	16277703
PubMed PMID	16277701
PubMed PMID	16277700
PubMed PMID	16277699
PubMed PMID	16277698
PubMed PMID	16277697
PubMed PMID	16277696
PubMed PMID	16277695
PubMed PMID	16277694
PubMed PMID	16277693
PubMed PMID	16277692
PubMed PMID	16277691
PubMed PMID	16277690
PubMed PMID	16277689
PubMed PMID	16277688
PubMed PMID	16277687
PubMed PMID	16277686
PubMed PMID	16277685
PubMed PMID	16277684
PubMed PMID	16277683
PubMed PMID	16277682
PubMed PMID	16277681
PubMed PMID	16277680
PubMed PMID	16277679
PubMed PMID	16277678
PubMed PMID	16277677
PubMed PMID	16277676
PubMed PMID	16277675
PubMed PMID	16277674
PubMed PMID	16277673
PubMed PMID	16277672
PubMed PMID	16277671
PubMed PMID	16277670
PubMed PMID	16277669
PubMed PMID	16277668
PubMed PMID	16207351
PubMed PMID	16207350
PubMed PMID	16207349
PubMed PMID	16207348
PubMed PMID	16207347
PubMed PMID	16207346
PubMed PMID	16207345
PubMed PMID	16207344
PubMed PMID	16207343
PubMed PMID	16207342
PubMed PMID	16207341
PubMed PMID	16207340
PubMed PMID	16207339
PubMed PMID	16207338
PubMed PMID	16207337
PubMed PMID	16207336
PubMed PMID	16207335
PubMed PMID	16207334
PubMed PMID	16207333
PubMed PMID	16207332
PubMed PMID	16207331
PubMed PMID	16207330
PubMed PMID	16207329
PubMed PMID	16207328
PubMed PMID	16207327
PubMed PMID	16207326
PubMed PMID	16207325
PubMed PMID	16207324
PubMed PMID	16207323
PubMed PMID	16207322
PubMed PMID	16207321
PubMed PMID	16207320
PubMed PMID	16207319
PubMed PMID	16207318
PubMed PMID	16207317
PubMed PMID	16207316
PubMed PMID	16168079
PubMed PMID	16168078
PubMed PMID	16168077
PubMed PMID	16168076
PubMed PMID	15987500
PubMed PMID	15987499
PubMed PMID	15987498
PubMed PMID	15987497
PubMed PMID	15987496
PubMed PMID	15987495
PubMed PMID	15987494
PubMed PMID	15987493
PubMed PMID	15987492
PubMed PMID	15987491
PubMed PMID	15987490
PubMed PMID	15987489
PubMed PMID	15987488
PubMed PMID	15987487
PubMed PMID	15987486
PubMed PMID	15987485
PubMed PMID	15987484
PubMed PMID	15987483
PubMed PMID	15987482
PubMed PMID	15987481
PubMed PMID	15987480
PubMed PMID	15987479
PubMed PMID	15987478
PubMed PMID	15987477
PubMed PMID	15987476
PubMed PMID	15987475
PubMed PMID	15987474
PubMed PMID	15987473
PubMed PMID	15960820
PubMed PMID	15960819
PubMed PMID	15960818
PubMed PMID	15960817
PubMed PMID	15899064
PubMed PMID	15899063
PubMed PMID	15899062
PubMed PMID	15899061
PubMed PMID	15899059
PubMed PMID	15899058
PubMed PMID	15899057
PubMed PMID	15899056
PubMed PMID	15899055
PubMed PMID	15899054
PubMed PMID	15899053
PubMed PMID	15899052
PubMed PMID	15899051
PubMed PMID	15899050
PubMed PMID	15899049
PubMed PMID	15899048
PubMed PMID	15899047
PubMed PMID	15899046
PubMed PMID	15899045
PubMed PMID	15899044
PubMed PMID	15899043
PubMed PMID	15899042
PubMed PMID	15899041
PubMed PMID	15899040
PubMed PMID	15899039
PubMed PMID	15899038
PubMed PMID	15899037
PubMed PMID	15899036
PubMed PMID	15899035
PubMed PMID	15899034
PubMed PMID	15899033
PubMed PMID	15899032
PubMed PMID	15899031
PubMed PMID	15899030
PubMed PMID	15899029
PubMed PMID	15899028
PubMed PMID	15833146
PubMed PMID	15833145
PubMed PMID	15833144
PubMed PMID	15743494
PubMed PMID	15743493
PubMed PMID	15743492
PubMed PMID	15743491
PubMed PMID	15743490
PubMed PMID	15743489
PubMed PMID	15743488
PubMed PMID	15743487
PubMed PMID	15743486
PubMed PMID	15743485
PubMed PMID	15743484
PubMed PMID	15743483
PubMed PMID	15743482
PubMed PMID	15743481
PubMed PMID	15743480
PubMed PMID	15743479
PubMed PMID	15743478
PubMed PMID	15743477
PubMed PMID	15743476
PubMed PMID	15743475
PubMed PMID	15743474
PubMed PMID	15743473
PubMed PMID	15743472
PubMed PMID	15743471
PubMed PMID	15743470
PubMed PMID	15743469
PubMed PMID	15743468
PubMed PMID	15743467
PubMed PMID	15743466
PubMed PMID	15743465
PubMed PMID	15642153
PubMed PMID	15642152
PubMed PMID	15642151
PubMed PMID	15642150
PubMed PMID	15642149
PubMed PMID	15642148
PubMed PMID	15642147
PubMed PMID	15642146
PubMed PMID	15642145
PubMed PMID	15642144
PubMed PMID	15642143
PubMed PMID	15642142
PubMed PMID	15642141
PubMed PMID	15642140
PubMed PMID	15642139
PubMed PMID	15642138
PubMed PMID	15642137
PubMed PMID	15642136
PubMed PMID	15642135
PubMed PMID	15642134
PubMed PMID	15642133
PubMed PMID	15642132
PubMed PMID	15642131
PubMed PMID	15642130
PubMed PMID	15642129
PubMed PMID	15540281
PubMed PMID	15535840
PubMed PMID	15535839
PubMed PMID	15535838
PubMed PMID	15535837
PubMed PMID	15535836
PubMed PMID	15535835
PubMed PMID	15535834
PubMed PMID	15535833
PubMed PMID	15535832
PubMed PMID	15535831
PubMed PMID	15535830
PubMed PMID	15535829
PubMed PMID	15535828
PubMed PMID	15535827
PubMed PMID	15380048
PubMed PMID	15380047
PubMed PMID	15380046
PubMed PMID	15380045
PubMed PMID	15380044
PubMed PMID	15380043
PubMed PMID	15380042
PubMed PMID	15380041
PubMed PMID	15380040
PubMed PMID	15380039
PubMed PMID	15380038
PubMed PMID	15380036
PubMed PMID	15380035
PubMed PMID	15380033
PubMed PMID	15380032
PubMed PMID	15228620
PubMed PMID	15228619
PubMed PMID	15228618
PubMed PMID	15228617
PubMed PMID	15228616
PubMed PMID	15228615
PubMed PMID	15225374
PubMed PMID	15225373
PubMed PMID	15225372
PubMed PMID	15225371
PubMed PMID	15225370
PubMed PMID	15225369
PubMed PMID	15225368
PubMed PMID	15225367
PubMed PMID	15225366
PubMed PMID	15225365
PubMed PMID	15225364
PubMed PMID	15225362
PubMed PMID	15225361
PubMed PMID	15225360
PubMed PMID	15225359
PubMed PMID	15225358
PubMed PMID	15225357
PubMed PMID	15225356
PubMed PMID	15225355
PubMed PMID	15180894
PubMed PMID	15180893
PubMed PMID	15180892
PubMed PMID	15180891
PubMed PMID	15180890
PubMed PMID	15142275
PubMed PMID	15142274
PubMed PMID	15142273
PubMed PMID	15142272
PubMed PMID	15142271
PubMed PMID	15142270
PubMed PMID	15142269
PubMed PMID	15142268
PubMed PMID	15142267
PubMed PMID	15142266
PubMed PMID	15142265
PubMed PMID	15142264
PubMed PMID	15142263
PubMed PMID	15142262
PubMed PMID	15142261
PubMed PMID	15142260
PubMed PMID	15142259
PubMed PMID	15142258
PubMed PMID	15142257
PubMed PMID	15059281
PubMed PMID	15059280
PubMed PMID	15059279
PubMed PMID	15059278
PubMed PMID	15059277
PubMed PMID	15059276
PubMed PMID	15059275
PubMed PMID	15059274
PubMed PMID	15059273
PubMed PMID	15059272
PubMed PMID	15059271
PubMed PMID	15059270
PubMed PMID	15059269
PubMed PMID	15059266
PubMed PMID	15059265
PubMed PMID	15059264
PubMed PMID	15059263
PubMed PMID	14979941
PubMed PMID	14979940
PubMed PMID	14979939
PubMed PMID	14979938
PubMed PMID	14979937
PubMed PMID	14979936
PubMed PMID	14979935
PubMed PMID	14979934
PubMed PMID	14979933
PubMed PMID	14979932
PubMed PMID	14979931
PubMed PMID	14979930
PubMed PMID	14979928
PubMed PMID	14979927
PubMed PMID	14979926
PubMed PMID	14979925
PubMed PMID	14979924
PubMed PMID	14680511
PubMed PMID	14680510
PubMed PMID	14680509
PubMed PMID	14680508
PubMed PMID	14680507
PubMed PMID	14680506
PubMed PMID	14680505
PubMed PMID	14680503
PubMed PMID	14680502
PubMed PMID	14680501
PubMed PMID	14680500
PubMed PMID	12932295
PubMed PMID	12932294
PubMed PMID	12932293
PubMed PMID	12932292
PubMed PMID	12932291
PubMed PMID	12932290
PubMed PMID	12932289
PubMed PMID	12932288
PubMed PMID	12932287
PubMed PMID	12932286
PubMed PMID	12932284
PubMed PMID	12932283
PubMed PMID	12932282
PubMed PMID	12932280
PubMed PMID	12932279
PubMed PMID	12932278
PubMed PMID	12823858
PubMed PMID	12823857
PubMed PMID	12823856
PubMed PMID	12823855
PubMed PMID	12823854
PubMed PMID	12823853
PubMed PMID	12823852
PubMed PMID	12823850
PubMed PMID	12823849
PubMed PMID	12823848
PubMed PMID	12823847
PubMed PMID	12823846
PubMed PMID	12823845
PubMed PMID	12823844
PubMed PMID	12723989
PubMed PMID	12723988
PubMed PMID	12723987
PubMed PMID	12723986
PubMed PMID	12723985
PubMed PMID	12723984
PubMed PMID	12723981
PubMed PMID	12723980
PubMed PMID	12723979
PubMed PMID	12723978
PubMed PMID	12723977
PubMed PMID	12723976
PubMed PMID	12723975
PubMed PMID	12718755
PubMed PMID	12718754
PubMed PMID	12718753
PubMed PMID	12718752
PubMed PMID	12718751
PubMed PMID	12718750
PubMed PMID	12718749
PubMed PMID	12718748
PubMed PMID	12718747
PubMed PMID	12718746
PubMed PMID	12718745
PubMed PMID	12718744
PubMed PMID	12718743
PubMed PMID	12716454
PubMed PMID	12716453
PubMed PMID	12716452
PubMed PMID	12716451
PubMed PMID	12716450
PubMed PMID	12716449
PubMed PMID	12716448
PubMed PMID	12716447
PubMed PMID	12716446
PubMed PMID	12716445
PubMed PMID	12716444
PubMed PMID	12716443
PubMed PMID	12716442
PubMed PMID	12716441
PubMed PMID	12716440
PubMed PMID	38146102
PubMed PMID	38146100
PubMed PMID	38130019
PubMed PMID	38129991
PubMed PMID	38116697
PubMed PMID	38114423
PubMed PMID	38111131
PubMed PMID	38111123
PubMed PMID	38108109
PubMed PMID	38108106
PubMed PMID	38087859
PubMed PMID	38073021
PubMed PMID	38073017
PubMed PMID	38073013
PubMed PMID	38059326
PubMed PMID	38059274
PubMed PMID	38053480
PubMed PMID	38010198
PubMed PMID	37997621
PubMed PMID	37994265
PubMed PMID	37984422
PubMed PMID	37975166
PubMed PMID	37975161
PubMed PMID	37975160
PubMed PMID	37975154
PubMed PMID	37961759
PubMed PMID	37947366
PubMed PMID	37947364
PubMed PMID	37946666
PubMed PMID	37942714
PubMed PMID	37936542
PubMed PMID	37909388
PubMed PMID	37902018
PubMed PMID	37901986
PubMed PMID	37870119
PubMed PMID	37846618
PubMed PMID	37845798
PubMed PMID	37842953
PubMed PMID	37800549
PubMed PMID	37800478
PubMed PMID	37791989
PubMed PMID	37791984
PubMed PMID	37786302
PubMed PMID	37746897
PubMed PMID	37738164
PubMed PMID	37728419
PubMed PMID	37727908
PubMed PMID	37695218
PubMed PMID	37691498
PubMed PMID	37668289
PubMed PMID	37661912
PubMed PMID	37651283
PubMed PMID	37635643
PubMed PMID	37610277
PubMed PMID	37610274
PubMed PMID	37610270
PubMed PMID	37610265
PubMed PMID	37610259
PubMed PMID	37610060
PubMed PMID	37584615
PubMed PMID	37584284
PubMed PMID	37561109
PubMed PMID	37555242
PubMed PMID	37551641
PubMed PMID	37534578
PubMed PMID	37530745
PubMed PMID	37527031
PubMed PMID	37494275
PubMed PMID	37488962
PubMed PMID	37488949
PubMed PMID	37486733
PubMed PMID	37471469
PubMed PMID	37471465
PubMed PMID	37466424
PubMed PMID	37463182
PubMed PMID	37463128
PubMed PMID	37459273
PubMed PMID	37459248
PubMed PMID	37433067
PubMed PMID	37410803
PubMed PMID	37410792
PubMed PMID	37410754
PubMed PMID	37395725
PubMed PMID	37390372
PubMed PMID	37390364
PubMed PMID	37390361
PubMed PMID	37390360
PubMed PMID	37382296
PubMed PMID	37337725
PubMed PMID	37335853
PubMed PMID	37327357
PubMed PMID	37293832
PubMed PMID	37289575
PubMed PMID	37276446
PubMed PMID	37262382
PubMed PMID	37262347
PubMed PMID	37229703
PubMed PMID	37229650
PubMed PMID	37229641
PubMed PMID	37227071
PubMed PMID	37219954
PubMed PMID	37219936
PubMed PMID	37219934
PubMed PMID	37204273
PubMed PMID	37194394
PubMed PMID	37192377
PubMed PMID	37192126
PubMed PMID	37192040
PubMed PMID	37163452
PubMed PMID	37163449
PubMed PMID	37134144
PubMed PMID	37134130
PubMed PMID	37115807
PubMed PMID	37098795
PubMed PMID	37096632
PubMed PMID	37096585
PubMed PMID	37096581
PubMed PMID	37096570
PubMed PMID	37096546
PubMed PMID	37096489
PubMed PMID	37096447
PubMed PMID	37096444
PubMed PMID	37094379
PubMed PMID	37094367
PubMed PMID	37094363
PubMed PMID	37067688
PubMed PMID	37067501
PubMed PMID	37057491
PubMed PMID	37057394
PubMed PMID	37043280
PubMed PMID	37039764
PubMed PMID	37011055
PubMed PMID	37011036
PubMed PMID	36996277
PubMed PMID	36996276
PubMed PMID	36940260
PubMed PMID	36924130
PubMed PMID	36916777
PubMed PMID	36908055
PubMed PMID	36908050
PubMed PMID	36908049
PubMed PMID	36897808
PubMed PMID	36862399
PubMed PMID	36862398
PubMed PMID	36862144
PubMed PMID	36862141
PubMed PMID	36808284
PubMed PMID	36807718
PubMed PMID	36806745
PubMed PMID	36787119
PubMed PMID	36787107
PubMed PMID	36787101
PubMed PMID	36762496
PubMed PMID	36762426
PubMed PMID	36762418
PubMed PMID	36718635
PubMed PMID	36716113
PubMed PMID	36716083
PubMed PMID	36705554
PubMed PMID	36704930
PubMed PMID	36704915
PubMed PMID	36704903
PubMed PMID	36704840
PubMed PMID	36704824
PubMed PMID	36693143
PubMed PMID	36662418
PubMed PMID	36657110
PubMed PMID	36657109
PubMed PMID	36649008
PubMed PMID	36648920
PubMed PMID	36629408
PubMed PMID	36625730
PubMed PMID	36622335
PubMed PMID	36599071
PubMed PMID	36597810
PubMed PMID	36580032
PubMed PMID	36580020
PubMed PMID	36577442
PubMed PMID	36575806
PubMed PMID	36575804
PubMed PMID	36575650
PubMed PMID	36538011
PubMed PMID	36533856
PubMed PMID	36533851
PubMed PMID	36530128
PubMed PMID	36530127
PubMed PMID	36530063
PubMed PMID	36529965
PubMed PMID	36515151
PubMed PMID	36514807
PubMed PMID	36512683
PubMed PMID	36512671
PubMed PMID	36508470
PubMed PMID	36482877
PubMed PMID	36457245
PubMed PMID	36457235
PubMed PMID	36448607
PubMed PMID	36428281
PubMed PMID	36415898
PubMed PMID	36413215
PubMed PMID	36411273
PubMed PMID	36409591
PubMed PMID	36409585
PubMed PMID	36409582
PubMed PMID	36409578
PubMed PMID	36409567
PubMed PMID	36383175
PubMed PMID	36369798
PubMed PMID	36369793
PubMed PMID	36369781
PubMed PMID	36350123
PubMed PMID	36349501
PubMed PMID	36345691
PubMed PMID	36281773
PubMed PMID	36281753
PubMed PMID	36281741
PubMed PMID	36281738
PubMed PMID	36281732
PubMed PMID	36274193
PubMed PMID	36259174
PubMed PMID	36245290
PubMed PMID	36245285
PubMed PMID	36245280
PubMed PMID	36245261
PubMed PMID	36240108
PubMed PMID	36239377
PubMed PMID	36227575
PubMed PMID	36122191
PubMed PMID	36122187
PubMed PMID	36122180
PubMed PMID	36122175
PubMed PMID	36122172
PubMed PMID	36122169
PubMed PMID	36121967
PubMed PMID	36103412
PubMed PMID	36103378
PubMed PMID	36099211
PubMed PMID	36098515
PubMed PMID	36082457
PubMed PMID	36066501
PubMed PMID	36057112
PubMed PMID	36054683
PubMed PMID	36054570
PubMed PMID	36054539
PubMed PMID	36054172
PubMed PMID	36054084
PubMed PMID	36053919
PubMed PMID	36053262
PubMed PMID	36041065
PubMed PMID	35974440
PubMed PMID	35974435
PubMed PMID	35930728
PubMed PMID	35930718
PubMed PMID	35905288
PubMed PMID	35905194
PubMed PMID	35878018
PubMed PMID	35857865
PubMed PMID	35854416
PubMed PMID	35849805
PubMed PMID	35849803
PubMed PMID	35830513
PubMed PMID	35829672
PubMed PMID	35829656
PubMed PMID	35819819
PubMed PMID	35818684
PubMed PMID	35818681
PubMed PMID	35818342
PubMed PMID	35818337
PubMed PMID	35818333
PubMed PMID	35795968
PubMed PMID	35792044
PubMed PMID	35791960
PubMed PMID	35791923
PubMed PMID	35791921
PubMed PMID	35762881
PubMed PMID	35762854
PubMed PMID	35729719
PubMed PMID	35729713
PubMed PMID	35726122
PubMed PMID	35726083
PubMed PMID	35722708
PubMed PMID	35713981
PubMed PMID	35675168
PubMed PMID	35673832
PubMed PMID	35671369
PubMed PMID	35666070
PubMed PMID	35656967
PubMed PMID	35644035
PubMed PMID	35644031
PubMed PMID	35643956
PubMed PMID	35643951
PubMed PMID	35637551
PubMed PMID	35635731
PubMed PMID	35635730
PubMed PMID	35621220
PubMed PMID	35606924
PubMed PMID	35606923
PubMed PMID	35594474
PubMed PMID	35583934
PubMed PMID	35583917
PubMed PMID	35583812
PubMed PMID	35536764
PubMed PMID	35507355
PubMed PMID	35507331
PubMed PMID	35507291
PubMed PMID	35506208
PubMed PMID	35474641
PubMed PMID	35474640
PubMed PMID	35467794
PubMed PMID	35467787
PubMed PMID	35438841
PubMed PMID	35437900
PubMed PMID	35436391
PubMed PMID	35413159
PubMed PMID	35403833
PubMed PMID	35384383
PubMed PMID	35358372
PubMed PMID	35347896
PubMed PMID	35333447
PubMed PMID	35320625
PubMed PMID	35315249
PubMed PMID	35315248
PubMed PMID	35315244
PubMed PMID	35289131
PubMed PMID	35289119
PubMed PMID	35289109
PubMed PMID	35261189
PubMed PMID	35257501
PubMed PMID	35255201
PubMed PMID	35254008
PubMed PMID	35245416
PubMed PMID	35243819
PubMed PMID	35233993
PubMed PMID	35233975
PubMed PMID	35233961
PubMed PMID	35212485
PubMed PMID	35212196
PubMed PMID	35199968
PubMed PMID	35189047
PubMed PMID	35188715
PubMed PMID	35174669
PubMed PMID	35166073
PubMed PMID	35166061
PubMed PMID	35166055
PubMed PMID	35166048
PubMed PMID	35137553
PubMed PMID	35128841
PubMed PMID	35128827
PubMed PMID	35128813
PubMed PMID	35118829
PubMed PMID	35106973
PubMed PMID	35106968
PubMed PMID	35106964
PubMed PMID	35099126
PubMed PMID	35080151
PubMed PMID	35080150
PubMed PMID	35077023
PubMed PMID	35077015
PubMed PMID	35077006
PubMed PMID	35076177
PubMed PMID	35048567
PubMed PMID	35048562
PubMed PMID	35044724
PubMed PMID	35001558
PubMed PMID	35001552
PubMed PMID	35001548
PubMed PMID	34989159
PubMed PMID	34962361
PubMed PMID	34962360
PubMed PMID	34962357
PubMed PMID	34951137
PubMed PMID	34927394
PubMed PMID	34927393
PubMed PMID	34927391
PubMed PMID	34927390
PubMed PMID	34908241
PubMed PMID	34907668
PubMed PMID	34905301
PubMed PMID	34882985
PubMed PMID	34807518
PubMed PMID	34807517
PubMed PMID	34807516
PubMed PMID	34783463
PubMed PMID	34783190
PubMed PMID	34748286
PubMed PMID	34730279
PubMed PMID	34725971
PubMed PMID	34725967
PubMed PMID	34725966
PubMed PMID	34725964
PubMed PMID	34725956
PubMed PMID	34725951
PubMed PMID	34719872
PubMed PMID	34697918
PubMed PMID	34672126
PubMed PMID	34672113
PubMed PMID	34668647
PubMed PMID	34652073
PubMed PMID	34611997
PubMed PMID	34605217
PubMed PMID	34582120
PubMed PMID	34569725
PubMed PMID	34569195
PubMed PMID	34535967
PubMed PMID	34523821
PubMed PMID	34514739
PubMed PMID	34492165
PubMed PMID	34480835
PubMed PMID	34480833
PubMed PMID	34463054
PubMed PMID	34435471
PubMed PMID	34423919
PubMed PMID	34423918
PubMed PMID	34423909
PubMed PMID	34406709
PubMed PMID	34398520
PubMed PMID	34397169
PubMed PMID	34369110
PubMed PMID	34347947
PubMed PMID	34347945
PubMed PMID	34347939
PubMed PMID	34346564
PubMed PMID	34346185
PubMed PMID	34313399
PubMed PMID	34313398
PubMed PMID	34313394
PubMed PMID	34279065
PubMed PMID	34279063
PubMed PMID	34279061
PubMed PMID	34279059
PubMed PMID	34279048
PubMed PMID	34279042
PubMed PMID	34235894
PubMed PMID	34235884
PubMed PMID	34235883
PubMed PMID	34224660
PubMed PMID	34224653
PubMed PMID	34196506
PubMed PMID	34196498
PubMed PMID	34196496
PubMed PMID	34180158
PubMed PMID	34180156
PubMed PMID	34164952
PubMed PMID	34164951
PubMed PMID	34164946
PubMed PMID	34164944
PubMed PMID	34164938
PubMed PMID	34128356
PubMed PMID	34114365
PubMed PMID	34114357
PubMed PMID	34105312
PubMed PMID	34105311
PubMed PMID	34105308
PubMed PMID	34105306
PubMed PMID	34105303
PubMed PMID	34105259
PubMed PMID	34105257
PubMed PMID	34105254
PubMed PMID	34101376
PubMed PMID	34081845
PubMed PMID	34042329
PubMed PMID	34042327
PubMed PMID	34042326
PubMed PMID	34042325
PubMed PMID	34042322
PubMed PMID	34042314
PubMed PMID	34042306
PubMed PMID	33983685
PubMed PMID	33982902
PubMed PMID	33982900
PubMed PMID	33982895
PubMed PMID	33982894
PubMed PMID	33982893
PubMed PMID	33982892
PubMed PMID	33982891
PubMed PMID	33982890
PubMed PMID	33982889
PubMed PMID	33982886
PubMed PMID	33973737
PubMed PMID	33973403
PubMed PMID	33955209
PubMed PMID	33955200
PubMed PMID	33949151
PubMed PMID	33913260
PubMed PMID	33913256
PubMed PMID	33881229
PubMed PMID	33881228
PubMed PMID	33881225
PubMed PMID	33880885
PubMed PMID	33844458
PubMed PMID	33844457
PubMed PMID	33844453
PubMed PMID	33844450
PubMed PMID	33844449
PubMed PMID	33844448
PubMed PMID	33844442
PubMed PMID	33779074
PubMed PMID	33779070
PubMed PMID	33779064
PubMed PMID	33779060
PubMed PMID	33779048
PubMed PMID	33760399
PubMed PMID	33760395
PubMed PMID	33760392
PubMed PMID	33760390
PubMed PMID	33760386
PubMed PMID	33760378
PubMed PMID	33760371
PubMed PMID	33760368
PubMed PMID	33750043
PubMed PMID	33750034
PubMed PMID	33750029
PubMed PMID	33750008
PubMed PMID	33750006
PubMed PMID	33749997
PubMed PMID	33728815
PubMed PMID	33728796
PubMed PMID	33682378
PubMed PMID	33682371
PubMed PMID	33682353
PubMed PMID	33645922
PubMed PMID	33645906
PubMed PMID	33645887
PubMed PMID	33645886
PubMed PMID	33615742
PubMed PMID	33615724
PubMed PMID	33615723
PubMed PMID	33615722
PubMed PMID	33605085
PubMed PMID	33605069
PubMed PMID	33605067
PubMed PMID	33605029
PubMed PMID	33586367
PubMed PMID	33586363
PubMed PMID	33586346
PubMed PMID	33586252
PubMed PMID	33559400
PubMed PMID	33559374
PubMed PMID	33559345
PubMed PMID	33559338
PubMed PMID	33559327
PubMed PMID	33559324
PubMed PMID	33559312
PubMed PMID	33538122
PubMed PMID	33538119
PubMed PMID	33538113
PubMed PMID	33538097
PubMed PMID	33538094
PubMed PMID	33538058
PubMed PMID	33512094
PubMed PMID	33512089
PubMed PMID	33497037
PubMed PMID	33497035
PubMed PMID	33497027
PubMed PMID	33497020
PubMed PMID	33474834
PubMed PMID	33460296
PubMed PMID	33455090
PubMed PMID	33455083
PubMed PMID	33455077
PubMed PMID	33452873
PubMed PMID	33452871
PubMed PMID	33452867
PubMed PMID	33452865
PubMed PMID	33426805
PubMed PMID	33403833
PubMed PMID	33393726
PubMed PMID	33393715
PubMed PMID	33381911
PubMed PMID	33381897
PubMed PMID	33381895
PubMed PMID	33369221
PubMed PMID	33350170
PubMed PMID	33314800
PubMed PMID	33314799
PubMed PMID	33314777
PubMed PMID	33314705
PubMed PMID	33314699
PubMed PMID	33305544
PubMed PMID	33305541
PubMed PMID	33295139
PubMed PMID	33277983
PubMed PMID	33277982
PubMed PMID	33277981
PubMed PMID	33277976
PubMed PMID	33264510
PubMed PMID	33258553
PubMed PMID	33258552
PubMed PMID	33258547
PubMed PMID	33258544
PubMed PMID	33241644
PubMed PMID	33225631
PubMed PMID	33225599
PubMed PMID	33205906
PubMed PMID	33205531
PubMed PMID	33191652
PubMed PMID	33191613
PubMed PMID	33186490
PubMed PMID	33185016
PubMed PMID	33174384
PubMed PMID	33174383
PubMed PMID	33169522
PubMed PMID	33166082
PubMed PMID	33150702
PubMed PMID	33146001
PubMed PMID	33142044
PubMed PMID	33142016
PubMed PMID	33131218
PubMed PMID	33131208
PubMed PMID	33124780
PubMed PMID	33118321
PubMed PMID	33079445
PubMed PMID	33058567
PubMed PMID	33058561
PubMed PMID	33058491
PubMed PMID	33043600
PubMed PMID	33038063
PubMed PMID	33038062
PubMed PMID	33034147
PubMed PMID	33029946
PubMed PMID	33022131
PubMed PMID	33021335
PubMed PMID	33010188
PubMed PMID	33002286
PubMed PMID	33001586
PubMed PMID	33001576
PubMed PMID	33001543
PubMed PMID	32976696
PubMed PMID	32969204
PubMed PMID	32969189
PubMed PMID	32969145
PubMed PMID	32964675
PubMed PMID	32951358
PubMed PMID	32951354
PubMed PMID	32940959
PubMed PMID	32929876
PubMed PMID	32909693
PubMed PMID	32909692
PubMed PMID	32909675
PubMed PMID	32909390
PubMed PMID	32909363
PubMed PMID	32892515
PubMed PMID	32892511
PubMed PMID	32892510
PubMed PMID	32892508
PubMed PMID	32892503
PubMed PMID	32892495
PubMed PMID	32892475
PubMed PMID	32852109
PubMed PMID	32840064
PubMed PMID	32840062
PubMed PMID	32840049
PubMed PMID	32840033
PubMed PMID	32812398
PubMed PMID	32799411
PubMed PMID	32798283
PubMed PMID	32783382
PubMed PMID	32783351
PubMed PMID	32783329
PubMed PMID	32779863
PubMed PMID	32776469
PubMed PMID	32770640
PubMed PMID	32770634
PubMed PMID	32767527
PubMed PMID	32767502
PubMed PMID	32755071
PubMed PMID	32755051
PubMed PMID	32755035
PubMed PMID	32741143
PubMed PMID	32741139
PubMed PMID	32734689
PubMed PMID	32729667
PubMed PMID	32725762
PubMed PMID	32720470
PubMed PMID	32715660
PubMed PMID	32705809
PubMed PMID	32705780
PubMed PMID	32692482
PubMed PMID	32683800
PubMed PMID	32683798
PubMed PMID	32648697
PubMed PMID	32648642
PubMed PMID	32638534
PubMed PMID	32638516
PubMed PMID	32638504
PubMed PMID	32627966
PubMed PMID	32621659
PubMed PMID	32621635
PubMed PMID	32608557
PubMed PMID	32602263
PubMed PMID	32602262
PubMed PMID	32602242
PubMed PMID	32602227
PubMed PMID	32602217
PubMed PMID	32602200
PubMed PMID	32583982
PubMed PMID	32583956
PubMed PMID	32583563
PubMed PMID	32564514
PubMed PMID	32564479
PubMed PMID	32562379
PubMed PMID	32562366
PubMed PMID	32562363
PubMed PMID	32562362
PubMed PMID	32524767
PubMed PMID	32524751
PubMed PMID	32515554
PubMed PMID	32510872
PubMed PMID	32510848
PubMed PMID	32506699
PubMed PMID	32501655
PubMed PMID	32500632
PubMed PMID	32475078
PubMed PMID	32475073
PubMed PMID	32475063
PubMed PMID	32432388
PubMed PMID	32420693
PubMed PMID	32419304
PubMed PMID	32419292
PubMed PMID	32418287
PubMed PMID	32418284
PubMed PMID	32390306
PubMed PMID	32388926
PubMed PMID	32379399
PubMed PMID	32362074
PubMed PMID	32349183
PubMed PMID	32343882
PubMed PMID	32336048
PubMed PMID	32336038
PubMed PMID	32319221
PubMed PMID	32307929
PubMed PMID	32307922
PubMed PMID	32307918
PubMed PMID	32307907
PubMed PMID	32293098
PubMed PMID	32281255
PubMed PMID	32275125
PubMed PMID	32270926
PubMed PMID	32270915
PubMed PMID	32266792
PubMed PMID	32255561
PubMed PMID	32253823
PubMed PMID	32249544
PubMed PMID	32249511
PubMed PMID	32249508
PubMed PMID	32243724
PubMed PMID	32237059
PubMed PMID	32200572
PubMed PMID	32182406
PubMed PMID	32182401
PubMed PMID	32182396
PubMed PMID	32162841
PubMed PMID	32162838
PubMed PMID	32162789
PubMed PMID	32162785
PubMed PMID	32134204
PubMed PMID	32134203
PubMed PMID	32134199
PubMed PMID	32129572
PubMed PMID	32103639
PubMed PMID	32103637
PubMed PMID	32103630
PubMed PMID	32090503
PubMed PMID	32090491
PubMed PMID	32090480
PubMed PMID	32067417
PubMed PMID	32067388
PubMed PMID	32067367
PubMed PMID	32039570
PubMed PMID	32039569
PubMed PMID	32039565
PubMed PMID	32017464
PubMed PMID	32017447
PubMed PMID	32017421
PubMed PMID	32009304
PubMed PMID	31994323
PubMed PMID	31961065
PubMed PMID	31961063
PubMed PMID	31960614
PubMed PMID	31943941
PubMed PMID	31943822
PubMed PMID	31930717
PubMed PMID	31908163
PubMed PMID	31904188
PubMed PMID	31876388
PubMed PMID	31876120
PubMed PMID	31872544
PubMed PMID	31840936
PubMed PMID	31820586
PubMed PMID	31804013
PubMed PMID	31804010
PubMed PMID	31804007
PubMed PMID	31793250
PubMed PMID	31785084
PubMed PMID	31785076
PubMed PMID	31785075
PubMed PMID	31769212
PubMed PMID	31762219
PubMed PMID	31762216
PubMed PMID	31746550
PubMed PMID	31738014
PubMed PMID	31738005
PubMed PMID	31736264
PubMed PMID	31729185
PubMed PMID	31729183
PubMed PMID	31705627
PubMed PMID	31705611
PubMed PMID	31702112
PubMed PMID	31696655
PubMed PMID	31682743
PubMed PMID	31682074
PubMed PMID	31682073
PubMed PMID	31677365
PubMed PMID	31661605
PubMed PMID	31657128
PubMed PMID	31646754
PubMed PMID	31631584
PubMed PMID	31612628
PubMed PMID	31612614
PubMed PMID	31609517
PubMed PMID	31609057
PubMed PMID	31599092
PubMed PMID	31599089
PubMed PMID	31566908
PubMed PMID	31562704
PubMed PMID	31562683
PubMed PMID	31532077
PubMed PMID	31532072
PubMed PMID	31532064
PubMed PMID	31524333
PubMed PMID	31524322
PubMed PMID	31513353
PubMed PMID	31509354
PubMed PMID	31509349
PubMed PMID	31493335
PubMed PMID	31486212
PubMed PMID	31469249
PubMed PMID	31469238
PubMed PMID	31464042
PubMed PMID	31464028
PubMed PMID	31449733
PubMed PMID	31436036
PubMed PMID	31430064
PubMed PMID	31430058
PubMed PMID	31430047
PubMed PMID	31429198
PubMed PMID	31403247
PubMed PMID	31403245
PubMed PMID	31400073
PubMed PMID	31397047
PubMed PMID	31390162
PubMed PMID	31390156
PubMed PMID	31389178
PubMed PMID	31385462
PubMed PMID	31385442
PubMed PMID	31385441
PubMed PMID	31379121
PubMed PMID	31379105
PubMed PMID	31379071
PubMed PMID	31353871
PubMed PMID	31353826
PubMed PMID	31353807
PubMed PMID	31350829
PubMed PMID	31350818
PubMed PMID	31350812
PubMed PMID	31342661
PubMed PMID	31342656
PubMed PMID	31342624
PubMed PMID	31339007
PubMed PMID	31332965
PubMed PMID	31313532
PubMed PMID	31313503
PubMed PMID	31309742
PubMed PMID	31309740
PubMed PMID	31309732
PubMed PMID	31309715
PubMed PMID	31297987
PubMed PMID	31287230
PubMed PMID	31268627
PubMed PMID	31268624
PubMed PMID	31259485
PubMed PMID	31237427
PubMed PMID	31237417
PubMed PMID	31233292
PubMed PMID	31233287
PubMed PMID	31233276
PubMed PMID	31216123
PubMed PMID	31216122
PubMed PMID	31215772
PubMed PMID	31207169
PubMed PMID	31173491
PubMed PMID	31169353
PubMed PMID	31165591
PubMed PMID	31162832
PubMed PMID	31162829
PubMed PMID	31162825
PubMed PMID	31161734
PubMed PMID	31136095
PubMed PMID	31131995
PubMed PMID	31131994
PubMed PMID	31106974
PubMed PMID	31106972
PubMed PMID	31102498
PubMed PMID	31102496
PubMed PMID	31099188
PubMed PMID	31087542
PubMed PMID	31081595
PubMed PMID	31070869
PubMed PMID	31067000
PubMed PMID	31066998
PubMed PMID	31058470
PubMed PMID	31038287
PubMed PMID	31021537
PubMed PMID	31021511
PubMed PMID	31012544
PubMed PMID	31008556
PubMed PMID	31008548
PubMed PMID	30983166
PubMed PMID	30969034
PubMed PMID	30969024
PubMed PMID	30957430
PubMed PMID	30951251
PubMed PMID	30933423
PubMed PMID	30920773
PubMed PMID	30920766
PubMed PMID	30919595
PubMed PMID	30908893
PubMed PMID	30896088
PubMed PMID	30891933
PubMed PMID	30888737
PubMed PMID	30888702
PubMed PMID	30884213
PubMed PMID	30883031
PubMed PMID	30861625
PubMed PMID	30861615
PubMed PMID	30861336
PubMed PMID	30861322
PubMed PMID	30848558
PubMed PMID	30848549
PubMed PMID	30848528
PubMed PMID	30835950
PubMed PMID	30835944
PubMed PMID	30835943
PubMed PMID	30816640
PubMed PMID	30811898
PubMed PMID	30802366
PubMed PMID	30801994
PubMed PMID	30791224
PubMed PMID	30771242
PubMed PMID	30771238
PubMed PMID	30771237
PubMed PMID	30762947
PubMed PMID	30747501
PubMed PMID	30747500
PubMed PMID	30747498
PubMed PMID	30747496
PubMed PMID	30742363
PubMed PMID	30741501
PubMed PMID	30730609
PubMed PMID	30730604
PubMed PMID	30714690
PubMed PMID	30714678
PubMed PMID	30688044
PubMed PMID	30666826
PubMed PMID	30666823
PubMed PMID	30663869
PubMed PMID	30663865
PubMed PMID	30663847
PubMed PMID	30653843
PubMed PMID	30638309
PubMed PMID	30625261
PubMed PMID	30624031
PubMed PMID	30623610
PubMed PMID	30618213
PubMed PMID	30618193
PubMed PMID	30618180
PubMed PMID	30615302
PubMed PMID	30615301
PubMed PMID	30615300
PubMed PMID	30615299
PubMed PMID	30615273
PubMed PMID	30614663
PubMed PMID	30597768
PubMed PMID	30592385
PubMed PMID	30592383
PubMed PMID	30552836
PubMed PMID	30552835
PubMed PMID	30552833
PubMed PMID	30507066
PubMed PMID	30507064
PubMed PMID	30507062
PubMed PMID	30516351
PubMed PMID	30511817
PubMed PMID	30499246
PubMed PMID	30474934
PubMed PMID	30474933
PubMed PMID	30474930
PubMed PMID	30468001
PubMed PMID	30462889
PubMed PMID	30447136
PubMed PMID	30427585
PubMed PMID	30418705
PubMed PMID	30418704
PubMed PMID	30407753
PubMed PMID	30407752
PubMed PMID	30407745
PubMed PMID	30390386
PubMed PMID	30390384
PubMed PMID	30379418
PubMed PMID	30375754
PubMed PMID	30375745
PubMed PMID	30350355
PubMed PMID	30343531
PubMed PMID	30321483
PubMed PMID	30307131
PubMed PMID	30302948
PubMed PMID	30298554
PubMed PMID	30295432
PubMed PMID	30295426
PubMed PMID	30294950
PubMed PMID	30281215
PubMed PMID	30281205
PubMed PMID	30281202
PubMed PMID	30277011
PubMed PMID	30277008
PubMed PMID	30277007
PubMed PMID	30264891
PubMed PMID	30260078
PubMed PMID	30251476
PubMed PMID	30225992
PubMed PMID	30225954
PubMed PMID	30225949
PubMed PMID	30225916
PubMed PMID	30225865
PubMed PMID	30203929
PubMed PMID	30175895
PubMed PMID	30160059
PubMed PMID	30152202
PubMed PMID	30152151
PubMed PMID	30152126
PubMed PMID	30144299
PubMed PMID	30144298
PubMed PMID	30133187
PubMed PMID	30106249
PubMed PMID	30101446
PubMed PMID	30079992
PubMed PMID	30079991
PubMed PMID	30073800
PubMed PMID	30073799
PubMed PMID	30073793
PubMed PMID	30070061
PubMed PMID	30058242
PubMed PMID	30058241
PubMed PMID	30058112
PubMed PMID	30044894
PubMed PMID	30035379
PubMed PMID	30035365
PubMed PMID	30009530
PubMed PMID	30009417
PubMed PMID	30003689
PubMed PMID	29984487
PubMed PMID	29984480
PubMed PMID	29975009
PubMed PMID	29956883
PubMed PMID	29953750
PubMed PMID	29938934
PubMed PMID	29938921
PubMed PMID	29927108
PubMed PMID	29927106
PubMed PMID	29927104
PubMed PMID	29927095
PubMed PMID	29905030
PubMed PMID	29882636
PubMed PMID	29873196
PubMed PMID	29869840
PubMed PMID	29869839
PubMed PMID	29869838
PubMed PMID	29858547
PubMed PMID	29855175
PubMed PMID	29855173
PubMed PMID	29855172
PubMed PMID	29851285
PubMed PMID	29806203
PubMed PMID	29806148
PubMed PMID	29806142
PubMed PMID	29806092
PubMed PMID	29806091
PubMed PMID	29806090
PubMed PMID	29790305
PubMed PMID	29790303
PubMed PMID	29790298
PubMed PMID	29790294
PubMed PMID	29790291
PubMed PMID	29781588
PubMed PMID	29781586
PubMed PMID	29781582
PubMed PMID	29781231
PubMed PMID	29781221
PubMed PMID	29781188
PubMed PMID	29774664
PubMed PMID	29771477
PubMed PMID	29771006
PubMed PMID	29750395
PubMed PMID	29749720
PubMed PMID	29745059
PubMed PMID	29740978
PubMed PMID	29732731
PubMed PMID	29732726
PubMed PMID	29732714
PubMed PMID	29732713
PubMed PMID	29700988
PubMed PMID	29697211
PubMed PMID	29694719
PubMed PMID	29693324
PubMed PMID	29687651
PubMed PMID	29687634
PubMed PMID	29676522
PubMed PMID	29676521
PubMed PMID	29676517
PubMed PMID	29671280
PubMed PMID	29671279
PubMed PMID	29669392
PubMed PMID	29669391
PubMed PMID	29660266
PubMed PMID	29648686
PubMed PMID	29648684
PubMed PMID	29648683
PubMed PMID	29648680
PubMed PMID	29623679
PubMed PMID	29609224
PubMed PMID	29609209
PubMed PMID	29609207
PubMed PMID	29609200
PubMed PMID	29604191
PubMed PMID	29604189
PubMed PMID	29604186
PubMed PMID	29579371
PubMed PMID	29579370
PubMed PMID	29575803
PubMed PMID	29575737
PubMed PMID	29575671
PubMed PMID	29569859
PubMed PMID	29569858
PubMed PMID	29569857
PubMed PMID	29569854
PubMed PMID	29534337
PubMed PMID	29534336
PubMed PMID	29534332
PubMed PMID	29532625
PubMed PMID	29513938
PubMed PMID	29513936
PubMed PMID	29513935
PubMed PMID	29513934
PubMed PMID	29513931
PubMed PMID	29513929
PubMed PMID	29513924
PubMed PMID	29499102
PubMed PMID	29499100
PubMed PMID	29481737
PubMed PMID	29481736
PubMed PMID	29481735
PubMed PMID	29471593
PubMed PMID	29471588
PubMed PMID	29471581
PubMed PMID	29468833
PubMed PMID	29457381
PubMed PMID	29457375
PubMed PMID	29457374
PubMed PMID	29439295
PubMed PMID	29439292
PubMed PMID	29439291
PubMed PMID	29439290
PubMed PMID	29439289
PubMed PMID	29430880
PubMed PMID	29426067
PubMed PMID	29426059
PubMed PMID	29409143
PubMed PMID	29409140
PubMed PMID	29409136
PubMed PMID	29409120
PubMed PMID	29399986
PubMed PMID	29381843
PubMed PMID	29381842
PubMed PMID	29363290
PubMed PMID	29361207
PubMed PMID	29361205
PubMed PMID	29361203
PubMed PMID	29361199
PubMed PMID	29342508
PubMed PMID	29342507
PubMed PMID	29342503
PubMed PMID	29342502
PubMed PMID	29342501
PubMed PMID	29342499
PubMed PMID	29333701
PubMed PMID	29316374
PubMed PMID	29287312
PubMed PMID	29287311
PubMed PMID	29287308
PubMed PMID	29287307
PubMed PMID	29287304
PubMed PMID	29287303
PubMed PMID	29266879
PubMed PMID	29266856
PubMed PMID	29266801
PubMed PMID	29266783
PubMed PMID	29245183
PubMed PMID	29245178
PubMed PMID	29195021
PubMed PMID	29193895
PubMed PMID	29193893
PubMed PMID	29193892
PubMed PMID	29193869
PubMed PMID	29193860
PubMed PMID	29193837
PubMed PMID	29193819
PubMed PMID	29193765
PubMed PMID	29178176
PubMed PMID	29164814
PubMed PMID	29161469
PubMed PMID	29161463
PubMed PMID	29145713
PubMed PMID	29145712
PubMed PMID	29145709
PubMed PMID	29136340
PubMed PMID	29121457
PubMed PMID	29108111
PubMed PMID	29106061
PubMed PMID	29088580
PubMed PMID	29088579
PubMed PMID	29084415
PubMed PMID	29073352
PubMed PMID	29073351
PubMed PMID	29073350
PubMed PMID	29073348
PubMed PMID	29073347
PubMed PMID	29045077
PubMed PMID	29045069
PubMed PMID	29045049
PubMed PMID	29044928
PubMed PMID	29024575
PubMed PMID	29024567
PubMed PMID	29024470
PubMed PMID	28992394
PubMed PMID	28992382
PubMed PMID	28992367
PubMed PMID	28992365
PubMed PMID	28975718
PubMed PMID	28973844
PubMed PMID	28973837
PubMed PMID	28960855
PubMed PMID	28950421
PubMed PMID	28941216
PubMed PMID	28941175
PubMed PMID	28941039
PubMed PMID	28940894
PubMed PMID	28940779
PubMed PMID	28929625
PubMed PMID	28891252
PubMed PMID	28891237
PubMed PMID	28881492
PubMed PMID	28881446
PubMed PMID	28859262
PubMed PMID	28859258
PubMed PMID	28853240
PubMed PMID	28853238
PubMed PMID	28845604
PubMed PMID	28845577
PubMed PMID	28841779
PubMed PMID	28834393
PubMed PMID	28805045
PubMed PMID	28805019
PubMed PMID	28805015
PubMed PMID	28804991
PubMed PMID	28777892
PubMed PMID	28772066
PubMed PMID	28732135
PubMed PMID	28732131
PubMed PMID	28719732
PubMed PMID	28719723
PubMed PMID	28704602
PubMed PMID	28692793
PubMed PMID	28692792
PubMed PMID	28678406
PubMed PMID	28678392
PubMed PMID	28666081
PubMed PMID	28666080
PubMed PMID	28651038
PubMed PMID	28635179
PubMed PMID	28622463
PubMed PMID	28622461
PubMed PMID	28622456
PubMed PMID	28622455
PubMed PMID	28622453
PubMed PMID	28620948
PubMed PMID	28605168
PubMed PMID	28605144
PubMed PMID	28605137
PubMed PMID	28598016
PubMed PMID	28597609
PubMed PMID	28597604
PubMed PMID	28597514
PubMed PMID	28585373
PubMed PMID	28575534
PubMed PMID	28575531
PubMed PMID	28564495
PubMed PMID	28564491
PubMed PMID	28556560
PubMed PMID	28556548
PubMed PMID	28544807
PubMed PMID	28544690
PubMed PMID	28544596
PubMed PMID	28544564
PubMed PMID	28544542
PubMed PMID	28512998
PubMed PMID	28511292
PubMed PMID	28511289
PubMed PMID	28511285
PubMed PMID	28493328
PubMed PMID	28493323
PubMed PMID	28482144
PubMed PMID	28480630
PubMed PMID	28471497
PubMed PMID	28471483
PubMed PMID	28470947
PubMed PMID	28464560
PubMed PMID	28432766
PubMed PMID	28426911
PubMed PMID	28426903
PubMed PMID	28426895
PubMed PMID	28425173
PubMed PMID	28425170
PubMed PMID	28409899
PubMed PMID	28409894
PubMed PMID	28382787
PubMed PMID	28382778
PubMed PMID	28380690
PubMed PMID	28380667
PubMed PMID	28376288
PubMed PMID	28371513
PubMed PMID	28371506
PubMed PMID	28334504
PubMed PMID	28320059
PubMed PMID	28320058
PubMed PMID	28296337
PubMed PMID	28296284
PubMed PMID	28296257
PubMed PMID	28257604
PubMed PMID	28257602
PubMed PMID	28245350
PubMed PMID	28235250
PubMed PMID	28235248
PubMed PMID	28217975
PubMed PMID	28217966
PubMed PMID	28217959
PubMed PMID	28217895
PubMed PMID	28217871
PubMed PMID	28182854
PubMed PMID	28141919
PubMed PMID	28141918
PubMed PMID	28141917
PubMed PMID	28133931
PubMed PMID	28133925
PubMed PMID	28130918
PubMed PMID	28118538
PubMed PMID	28118537
PubMed PMID	28118536
PubMed PMID	28118534
PubMed PMID	28118533
PubMed PMID	28118524
PubMed PMID	28118521
PubMed PMID	28086002
PubMed PMID	28086000
PubMed PMID	28076903
PubMed PMID	28076899
PubMed PMID	28076897
PubMed PMID	28029757
PubMed PMID	28029752
PubMed PMID	28029751
PubMed PMID	28029745
PubMed PMID	28029744
PubMed PMID	28029742
PubMed PMID	28029234
PubMed PMID	28002888
PubMed PMID	27992698
PubMed PMID	27992697
PubMed PMID	27992696
PubMed PMID	27992693
PubMed PMID	27992692
PubMed PMID	27992691
PubMed PMID	27992687
PubMed PMID	27907269
PubMed PMID	27907250
PubMed PMID	27894157
PubMed PMID	27870508
PubMed PMID	27863183
PubMed PMID	27863174
PubMed PMID	27863149
PubMed PMID	27863141
PubMed PMID	27860467
PubMed PMID	27860460
PubMed PMID	27860453
PubMed PMID	27860410
PubMed PMID	27813286
PubMed PMID	27792871
PubMed PMID	27792870
PubMed PMID	27792866
PubMed PMID	27792862
PubMed PMID	27788309
PubMed PMID	27788297
PubMed PMID	27788291
PubMed PMID	27788288
PubMed PMID	27785888
PubMed PMID	27429171
PubMed PMID	27338297
PubMed PMID	27333153
PubMed PMID	27332769
PubMed PMID	27332042
PubMed PMID	27274008
PubMed PMID	27273928
PubMed PMID	27273914
PubMed PMID	27273894
PubMed PMID	27273732
PubMed PMID	27273608
PubMed PMID	27214848
PubMed PMID	27214708
PubMed PMID	27214349
PubMed PMID	27214289
PubMed PMID	27214100
PubMed PMID	27214046
PubMed PMID	27213890
PubMed PMID	27213830
PubMed PMID	27213713
PubMed PMID	27213695
PubMed PMID	27213279
PubMed PMID	27159840
PubMed PMID	27159593
PubMed PMID	27110677
PubMed PMID	27780308
PubMed PMID	27696782
PubMed PMID	27768832
PubMed PMID	27748084
PubMed PMID	27748083
PubMed PMID	27748055
PubMed PMID	27740718
PubMed PMID	27723282
PubMed PMID	27723281
PubMed PMID	27723271
PubMed PMID	27723268
PubMed PMID	27696794
PubMed PMID	27696788
PubMed PMID	27696778
PubMed PMID	27696768
PubMed PMID	27696756
PubMed PMID	27696751
PubMed PMID	27696746
PubMed PMID	27696742
PubMed PMID	27696741
PubMed PMID	27696724
PubMed PMID	27636905
PubMed PMID	27636400
PubMed PMID	27598995
PubMed PMID	27598855
PubMed PMID	27589491
PubMed PMID	27589350
PubMed PMID	27589220
PubMed PMID	27589036
PubMed PMID	27588578
PubMed PMID	27564840
PubMed PMID	27564789
PubMed PMID	27564656
PubMed PMID	27564409
PubMed PMID	27563728
PubMed PMID	27523583
PubMed PMID	27483449
PubMed PMID	27483410
PubMed PMID	27483045
PubMed PMID	27482943
PubMed PMID	27482862
PubMed PMID	27482699
PubMed PMID	27477804
PubMed PMID	27429419
PubMed PMID	27429362
PubMed PMID	27428710
PubMed PMID	27428559
PubMed PMID	27428460
PubMed PMID	27390300
PubMed PMID	27390295
PubMed PMID	27390188
PubMed PMID	27390168
PubMed PMID	27390150
PubMed PMID	27390130
PubMed PMID	27390112
PubMed PMID	27390077
PubMed PMID	27389975
PubMed PMID	27389865
PubMed PMID	27337150
PubMed PMID	27333332
PubMed PMID	27333294
PubMed PMID	27332999
PubMed PMID	27332624
PubMed PMID	27331771
PubMed PMID	27274010
PubMed PMID	27273903
PubMed PMID	27273876
PubMed PMID	27273849
PubMed PMID	27214232
PubMed PMID	27159521
PubMed PMID	27159385
PubMed PMID	27159270
PubMed PMID	27159185
PubMed PMID	27159076
PubMed PMID	27159030
PubMed PMID	27158919
PubMed PMID	27158783
PubMed PMID	27111864
PubMed PMID	27111861
PubMed PMID	27111771
PubMed PMID	27111767
PubMed PMID	27111665
PubMed PMID	27111663
PubMed PMID	27111558
PubMed PMID	27111549
PubMed PMID	27111463
PubMed PMID	27111239
PubMed PMID	27111225
PubMed PMID	27111096
PubMed PMID	27111089
PubMed PMID	27111000
PubMed PMID	27110949
PubMed PMID	27110896
PubMed PMID	27110697
PubMed PMID	27059799
PubMed PMID	27059682
PubMed PMID	27059652
PubMed PMID	27059535
PubMed PMID	27059260
PubMed PMID	27059145
PubMed PMID	27023359
PubMed PMID	27023358
PubMed PMID	27015607
PubMed PMID	27015600
PubMed PMID	27015429
PubMed PMID	27015283
PubMed PMID	27015113
PubMed PMID	27014997
PubMed PMID	27014994
PubMed PMID	26992170
PubMed PMID	26992106
PubMed PMID	26992013
PubMed PMID	26991912
PubMed PMID	26991804
PubMed PMID	26991527
PubMed PMID	26991245
PubMed PMID	26991067
PubMed PMID	26990948
PubMed PMID	26990731
PubMed PMID	26990620
PubMed PMID	26990518
PubMed PMID	26990055
PubMed PMID	26989892
PubMed PMID	26946484
PubMed PMID	26946461
PubMed PMID	26946346
PubMed PMID	26946325
PubMed PMID	26945816
PubMed PMID	26945694
PubMed PMID	26945549
PubMed PMID	26945541
PubMed PMID	26895511
PubMed PMID	26895441
PubMed PMID	26895230
PubMed PMID	26894653
PubMed PMID	26894522
PubMed PMID	26882526
PubMed PMID	26882173
PubMed PMID	26882094
PubMed PMID	26882078
PubMed PMID	26882006
PubMed PMID	26881698
PubMed PMID	26867141
PubMed PMID	26867033
PubMed PMID	26866940
PubMed PMID	26866935
PubMed PMID	26866831
PubMed PMID	26866822
PubMed PMID	26866723
PubMed PMID	26866715
PubMed PMID	26866633
PubMed PMID	26866626
PubMed PMID	26866516
PubMed PMID	26866513
PubMed PMID	26866506
PubMed PMID	26866428
PubMed PMID	26841353
PubMed PMID	26816332
PubMed PMID	26816302
PubMed PMID	26816213
PubMed PMID	26816002
PubMed PMID	26815885
PubMed PMID	26815845
PubMed PMID	26815727
PubMed PMID	26815637
PubMed PMID	26815601
PubMed PMID	26815411
PubMed PMID	26815287
PubMed PMID	26815159
PubMed PMID	26815131
PubMed PMID	26815016
PubMed PMID	26814849
PubMed PMID	26814708
PubMed PMID	26814616
PubMed PMID	26814611
PubMed PMID	26814452
PubMed PMID	26814428
PubMed PMID	26808830
PubMed PMID	26808829
PubMed PMID	26808828
PubMed PMID	26808827
PubMed PMID	26749424
PubMed PMID	26749303
PubMed PMID	26749174
PubMed PMID	26749157
PubMed PMID	26749064
PubMed PMID	26749043
PubMed PMID	26748935
PubMed PMID	26748477
PubMed PMID	26714268
PubMed PMID	26714180
PubMed PMID	26714126
PubMed PMID	26714002
PubMed PMID	26713865
PubMed PMID	26713842
PubMed PMID	26713723
PubMed PMID	26713667
PubMed PMID	26713606
PubMed PMID	26713507
PubMed PMID	26713408
PubMed PMID	26681230
PubMed PMID	26681086
PubMed PMID	26663909
PubMed PMID	26663907
PubMed PMID	26663882
PubMed PMID	26663868
PubMed PMID	26663852
PubMed PMID	26663814
PubMed PMID	26663301
PubMed PMID	26663140
PubMed PMID	26662931
PubMed PMID	26662719
PubMed PMID	26662519
PubMed PMID	26636745
PubMed PMID	26636664
PubMed PMID	26636652
PubMed PMID	26636548
PubMed PMID	26636545
PubMed PMID	26636433
PubMed PMID	26636425
PubMed PMID	26636424
PubMed PMID	26636246
PubMed PMID	26606742
PubMed PMID	26606664
PubMed PMID	26606652
PubMed PMID	26606525
PubMed PMID	26606524
PubMed PMID	26606398
PubMed PMID	26606260
PubMed PMID	26605758
PubMed PMID	26605536
PubMed PMID	26556722
PubMed PMID	26556607
PubMed PMID	26556499
PubMed PMID	26555117
PubMed PMID	26554876
PubMed PMID	26554752
PubMed PMID	26554637
PubMed PMID	26554541
PubMed PMID	26554395
PubMed PMID	26545940
PubMed PMID	26540142
PubMed PMID	26501485
PubMed PMID	26479414
PubMed PMID	26477891
PubMed PMID	26474379
PubMed PMID	26474325
PubMed PMID	26474311
PubMed PMID	26474194
PubMed PMID	26474180
PubMed PMID	26474155
PubMed PMID	26474081
PubMed PMID	26474054
PubMed PMID	26473982
PubMed PMID	26473967
PubMed PMID	26473755
PubMed PMID	26473751
PubMed PMID	26473742
PubMed PMID	26473632
PubMed PMID	26473621
PubMed PMID	26473613
PubMed PMID	26473505
PubMed PMID	26473501
PubMed PMID	26473409
PubMed PMID	26473405
PubMed PMID	26473331
PubMed PMID	26473326
PubMed PMID	26434922
PubMed PMID	26415038
PubMed PMID	26414917
PubMed PMID	26414805
PubMed PMID	26414708
PubMed PMID	26414650
PubMed PMID	26414489
PubMed PMID	26414243
PubMed PMID	26414125
PubMed PMID	26414004
PubMed PMID	26413886
PubMed PMID	26407008
PubMed PMID	26401991
PubMed PMID	26384743
PubMed PMID	26361381
PubMed PMID	26361270
PubMed PMID	26361097
PubMed PMID	26360963
PubMed PMID	26360820
PubMed PMID	26360647
PubMed PMID	26360530
PubMed PMID	26360522
PubMed PMID	26360332
PubMed PMID	26360328
PubMed PMID	26360137
PubMed PMID	26360133
PubMed PMID	26359948
PubMed PMID	26359943
PubMed PMID	26359802
PubMed PMID	26359794
PubMed PMID	26352874
PubMed PMID	26352873
PubMed PMID	26340306
PubMed PMID	26331443
PubMed PMID	26316389
PubMed PMID	26316262
PubMed PMID	26316170
PubMed PMID	26316119
PubMed PMID	26316040
PubMed PMID	26316013
PubMed PMID	26315890
PubMed PMID	26315754
PubMed PMID	26315675
PubMed PMID	26315540
PubMed PMID	26315469
PubMed PMID	26315393
PubMed PMID	26315282
PubMed PMID	26315109
PubMed PMID	26314943
PubMed PMID	26314914
PubMed PMID	26314831
PubMed PMID	26314788
PubMed PMID	26314621
PubMed PMID	26314565
PubMed PMID	26314396
PubMed PMID	26314375
PubMed PMID	26314228
PubMed PMID	26251193
PubMed PMID	26248007
PubMed PMID	26246307
PubMed PMID	26246227
PubMed PMID	26246178
PubMed PMID	26246128
PubMed PMID	26246004
PubMed PMID	26245941
PubMed PMID	26245885
PubMed PMID	26245842
PubMed PMID	26245802
PubMed PMID	26245691
PubMed PMID	26245636
PubMed PMID	26245507
PubMed PMID	26245468
PubMed PMID	26245322
PubMed PMID	26245312
PubMed PMID	26240058
PubMed PMID	26238292
PubMed PMID	26238044
PubMed PMID	26227989
PubMed PMID	26216721
PubMed PMID	26215276
PubMed PMID	26213309
PubMed PMID	26213210
PubMed PMID	26213106
PubMed PMID	26211509
PubMed PMID	26211391
PubMed PMID	26202167
PubMed PMID	26200652
PubMed PMID	26195278
PubMed PMID	26139307
PubMed PMID	26139109
PubMed PMID	26138996
PubMed PMID	26138693
PubMed PMID	26138593
PubMed PMID	26138472
PubMed PMID	26138387
PubMed PMID	26138292
PubMed PMID	26138203
PubMed PMID	26137975
PubMed PMID	26137857
PubMed PMID	26109563
PubMed PMID	26109532
PubMed PMID	26109489
PubMed PMID	26108350
PubMed PMID	26108189
PubMed PMID	26098791
PubMed PMID	26097239
PubMed PMID	26097236
PubMed PMID	26097225
PubMed PMID	26097215
PubMed PMID	26097207
PubMed PMID	26097196
PubMed PMID	26097183
PubMed PMID	26097119
PubMed PMID	26097058
PubMed PMID	26097038
PubMed PMID	26096997
PubMed PMID	26019128
PubMed PMID	26018988
PubMed PMID	26018863
PubMed PMID	26017630
PubMed PMID	26017497
PubMed PMID	26017348
PubMed PMID	26017221
PubMed PMID	26016953
PubMed PMID	26016809
PubMed PMID	26016688
PubMed PMID	26016600
PubMed PMID	25989906
PubMed PMID	25989609
PubMed PMID	25989537
PubMed PMID	25989470
PubMed PMID	25989265
PubMed PMID	25989238
PubMed PMID	25989191
PubMed PMID	25989153
PubMed PMID	25988971
PubMed PMID	25988916
PubMed PMID	25988820
PubMed PMID	25988361
PubMed PMID	25988241
PubMed PMID	25941031
PubMed PMID	25940958
PubMed PMID	25940674
PubMed PMID	25940564
PubMed PMID	25940308
PubMed PMID	25940140
PubMed PMID	25940005
PubMed PMID	25939498
PubMed PMID	25939412
PubMed PMID	25939343
PubMed PMID	25931203
PubMed PMID	25930951
PubMed PMID	25930243
PubMed PMID	25917955
PubMed PMID	25917892
PubMed PMID	25917817
PubMed PMID	25917196
PubMed PMID	25917063
PubMed PMID	25916813
PubMed PMID	25916583
PubMed PMID	25916462
PubMed PMID	25914389
PubMed PMID	25914377
PubMed PMID	25900105
PubMed PMID	25892573
PubMed PMID	25892475
PubMed PMID	25892309
PubMed PMID	25892196
PubMed PMID	25891969
PubMed PMID	25891852
PubMed PMID	25891759
PubMed PMID	25891295
PubMed PMID	25891013
PubMed PMID	25891010
PubMed PMID	25833812
PubMed PMID	25833292
PubMed PMID	25833190
PubMed PMID	25833104
PubMed PMID	25832994
PubMed PMID	25809130
PubMed PMID	25808981
PubMed PMID	25808833
PubMed PMID	25808634
PubMed PMID	25808549
PubMed PMID	25808397
PubMed PMID	25779750
PubMed PMID	25779656
PubMed PMID	25779651
PubMed PMID	25779552
PubMed PMID	25779331
PubMed PMID	25779102
PubMed PMID	25779027
PubMed PMID	25778936
PubMed PMID	25778850
PubMed PMID	25778744
PubMed PMID	25778686
PubMed PMID	25778456
PubMed PMID	25777993
PubMed PMID	25777776
PubMed PMID	25777546
PubMed PMID	25777156
PubMed PMID	25776953
PubMed PMID	25776267
PubMed PMID	25776112
PubMed PMID	25776044
PubMed PMID	25772621
PubMed PMID	25772505
PubMed PMID	25772388
PubMed PMID	25740711
PubMed PMID	25733371
PubMed PMID	25733246
PubMed PMID	25733061
PubMed PMID	25709106
PubMed PMID	25709087
PubMed PMID	25708927
PubMed PMID	25708920
PubMed PMID	25708836
PubMed PMID	25708718
PubMed PMID	25708615
PubMed PMID	25708190
PubMed PMID	25708147
PubMed PMID	25708025
PubMed PMID	25707992
PubMed PMID	25707877
PubMed PMID	25707860
PubMed PMID	25707733
PubMed PMID	25707716
PubMed PMID	25707573
PubMed PMID	25707572
PubMed PMID	25707478
PubMed PMID	25707477
PubMed PMID	25707377
PubMed PMID	25693055
PubMed PMID	25692959
PubMed PMID	25692867
PubMed PMID	25676588
PubMed PMID	25624153
PubMed PMID	25623441
PubMed PMID	25623343
PubMed PMID	25622919
PubMed PMID	25622796
PubMed PMID	25605621
PubMed PMID	25605554
PubMed PMID	25605458
PubMed PMID	25605296
PubMed PMID	25605003
PubMed PMID	25604824
PubMed PMID	25604648
PubMed PMID	25604533
PubMed PMID	25604429
PubMed PMID	25604080
PubMed PMID	25603997
PubMed PMID	25603823
PubMed PMID	25590668
PubMed PMID	25581250
PubMed PMID	25581113
PubMed PMID	25581018
PubMed PMID	25580908
PubMed PMID	25580817
PubMed PMID	25546822
PubMed PMID	25546553
PubMed PMID	25545990
PubMed PMID	25545761
PubMed PMID	25545344
PubMed PMID	25545240
PubMed PMID	25545152
PubMed PMID	25544994
PubMed PMID	25533872
PubMed PMID	25533750
PubMed PMID	25524867
PubMed PMID	25512250
PubMed PMID	25512203
PubMed PMID	25512114
PubMed PMID	25510605
PubMed PMID	25510520
PubMed PMID	25510434
PubMed PMID	25510234
PubMed PMID	25504959
PubMed PMID	25504931
PubMed PMID	25504899
PubMed PMID	25504878
PubMed PMID	25504861
PubMed PMID	25504842
PubMed PMID	25470797
PubMed PMID	25470559
PubMed PMID	25470448
PubMed PMID	25470338
PubMed PMID	25470228
PubMed PMID	25470117
PubMed PMID	25469671
PubMed PMID	25469497
PubMed PMID	25418983
PubMed PMID	25418977
PubMed PMID	25418955
PubMed PMID	25418920
PubMed PMID	25418813
PubMed PMID	25418634
PubMed PMID	25418518
PubMed PMID	25418443
PubMed PMID	25417811
PubMed PMID	25417763
PubMed PMID	25417597
PubMed PMID	25403681
PubMed PMID	25393524
PubMed PMID	25385707
PubMed PMID	25385679
PubMed PMID	25385550
PubMed PMID	25385504
PubMed PMID	25385442
PubMed PMID	25385309
PubMed PMID	25385260
PubMed PMID	25385187
PubMed PMID	25371395
PubMed PMID	25371383
PubMed PMID	25371314
PubMed PMID	25371313
PubMed PMID	25371068
PubMed PMID	25370956
PubMed PMID	25370843
PubMed PMID	25370166
PubMed PMID	25369996
PubMed PMID	25369761
PubMed PMID	25358676
PubMed PMID	25332195
PubMed PMID	25332171
PubMed PMID	25332119
PubMed PMID	25332071
PubMed PMID	25331977
PubMed PMID	25330932
PubMed PMID	25330753
PubMed PMID	25329920
PubMed PMID	25323744
PubMed PMID	25319745
PubMed PMID	25307291
PubMed PMID	25307081
PubMed PMID	25306868
PubMed PMID	25303734
PubMed PMID	25303641
PubMed PMID	25303440
PubMed PMID	25303306
PubMed PMID	25303150
PubMed PMID	25303149
PubMed PMID	25303046
PubMed PMID	25303044
PubMed PMID	25302945
PubMed PMID	25302691
PubMed PMID	25302634
PubMed PMID	25302613
PubMed PMID	25302486
PubMed PMID	25302407
PubMed PMID	25252215
PubMed PMID	25252152
PubMed PMID	25252121
PubMed PMID	25252019
PubMed PMID	25250699
PubMed PMID	25225152
PubMed PMID	25223724
PubMed PMID	25223600
PubMed PMID	25223501
PubMed PMID	25223407
PubMed PMID	25223248
PubMed PMID	25220867
PubMed PMID	25220783
PubMed PMID	25219468
PubMed PMID	25219368
PubMed PMID	25200274
PubMed PMID	25200124
PubMed PMID	25200001
PubMed PMID	25199908
PubMed PMID	25199798
PubMed PMID	25186636
PubMed PMID	25186470
PubMed PMID	25186300
PubMed PMID	25186186
PubMed PMID	25186097
PubMed PMID	25186009
PubMed PMID	25185889
PubMed PMID	25185757
PubMed PMID	25185498
PubMed PMID	25168844
PubMed PMID	25168637
PubMed PMID	25156507
PubMed PMID	25156342
PubMed PMID	25156222
PubMed PMID	25155964
PubMed PMID	25155712
PubMed PMID	25155522
PubMed PMID	25155144
PubMed PMID	25155007
PubMed PMID	25154742
PubMed PMID	25154608
PubMed PMID	25138095
PubMed PMID	25132679
PubMed PMID	25132672
PubMed PMID	25132671
PubMed PMID	25110993
PubMed PMID	25103598
PubMed PMID	25103365
PubMed PMID	25080367
PubMed PMID	25080282
PubMed PMID	25078097
PubMed PMID	25077978
PubMed PMID	25077692
PubMed PMID	25049144
PubMed PMID	25048876
PubMed PMID	25048791
PubMed PMID	25048686
PubMed PMID	25048575
PubMed PMID	25048110
PubMed PMID	25047945
PubMed PMID	25047851
PubMed PMID	25047750
PubMed PMID	25047677
PubMed PMID	25047592
PubMed PMID	25047518
PubMed PMID	25047402
PubMed PMID	25047252
PubMed PMID	25047145
PubMed PMID	25047021
PubMed PMID	25044706
PubMed PMID	25044674
PubMed PMID	24991663
PubMed PMID	24981057
PubMed PMID	24980965
PubMed PMID	24980887
PubMed PMID	24980778
PubMed PMID	24974958
PubMed PMID	24974824
PubMed PMID	24966136
PubMed PMID	24965881
PubMed PMID	24965753
PubMed PMID	24965369
PubMed PMID	24964773
PubMed PMID	24943990
PubMed PMID	24943867
PubMed PMID	24943710
PubMed PMID	24943488
PubMed PMID	24943354
PubMed PMID	24943239
PubMed PMID	24943093
PubMed PMID	24942956
PubMed PMID	24942886
PubMed PMID	24910304
PubMed PMID	24910235
PubMed PMID	24910132
PubMed PMID	24909851
PubMed PMID	24909765
PubMed PMID	24909668
PubMed PMID	24909567
PubMed PMID	24909430
PubMed PMID	24909310
PubMed PMID	24891336
PubMed PMID	24891330
PubMed PMID	24891324
PubMed PMID	24891319
PubMed PMID	24891317
PubMed PMID	24891315
PubMed PMID	24891301
PubMed PMID	24891289
PubMed PMID	24866269
PubMed PMID	24839265
PubMed PMID	24839206
PubMed PMID	24838673
PubMed PMID	24838610
PubMed PMID	24838475
PubMed PMID	24838404
PubMed PMID	24838349
PubMed PMID	24819400
PubMed PMID	24819295
PubMed PMID	24782356
PubMed PMID	24782338
PubMed PMID	24782327
PubMed PMID	24782324
PubMed PMID	24782291
PubMed PMID	24782222
PubMed PMID	24782196
PubMed PMID	24782195
PubMed PMID	24782194
PubMed PMID	24782192
PubMed PMID	24782191
PubMed PMID	24782189
PubMed PMID	24782188
PubMed PMID	24782187
PubMed PMID	24782186
PubMed PMID	24782185
PubMed PMID	24782184
PubMed PMID	24782183
PubMed PMID	24782182
PubMed PMID	24782181
PubMed PMID	24782180
PubMed PMID	24782179
PubMed PMID	24782178
PubMed PMID	24782177
PubMed PMID	24782176
PubMed PMID	24782175
PubMed PMID	24782174
PubMed PMID	24757155
PubMed PMID	24757154
PubMed PMID	24757153
PubMed PMID	24757152
PubMed PMID	24757151
PubMed PMID	24757150
PubMed PMID	24757149
PubMed PMID	24757148
PubMed PMID	24757147
PubMed PMID	24757146
PubMed PMID	24757145
PubMed PMID	24757144
PubMed PMID	24757143
PubMed PMID	24757142
PubMed PMID	24757141
PubMed PMID	24757140
PubMed PMID	24757139
PubMed PMID	24757138
PubMed PMID	24757137
PubMed PMID	24757136
PubMed PMID	24757135
PubMed PMID	24757134
PubMed PMID	24757133
PubMed PMID	24757132
PubMed PMID	24757131
PubMed PMID	24757033
PubMed PMID	24757030
PubMed PMID	24757019
PubMed PMID	24756983
PubMed PMID	24756962
PubMed PMID	24756936
PubMed PMID	24756912
PubMed PMID	24756903
PubMed PMID	24740822
PubMed PMID	24729478
PubMed PMID	24729466
PubMed PMID	24729427
PubMed PMID	24729406
PubMed PMID	24729357
PubMed PMID	24719395
PubMed PMID	24719382
PubMed PMID	24719360
PubMed PMID	24719336
PubMed PMID	24719311
PubMed PMID	24692301
PubMed PMID	24692288
PubMed PMID	24692264
PubMed PMID	24692243
PubMed PMID	24692225
PubMed PMID	24692206
PubMed PMID	24692163
PubMed PMID	24692131
PubMed PMID	24692100
PubMed PMID	24677884
PubMed PMID	24665079
PubMed PMID	24664641
PubMed PMID	24664548
PubMed PMID	24664521
PubMed PMID	24644101
PubMed PMID	24644069
PubMed PMID	24644046
PubMed PMID	24644022
PubMed PMID	24644005
PubMed PMID	24623727
PubMed PMID	24623718
PubMed PMID	24623711
PubMed PMID	24623678
PubMed PMID	24623536
PubMed PMID	24623505
PubMed PMID	24623469
PubMed PMID	24616448
PubMed PMID	24591481
PubMed PMID	24591477
PubMed PMID	24591475
PubMed PMID	24591462
PubMed PMID	24591123
PubMed PMID	24591094
PubMed PMID	24585544
PubMed PMID	24578232
PubMed PMID	24578214
PubMed PMID	24578190
PubMed PMID	24578173
PubMed PMID	24578159
PubMed PMID	24578102
PubMed PMID	24578030
PubMed PMID	24577996
PubMed PMID	24577935
PubMed PMID	24577881
PubMed PMID	24574333
PubMed PMID	24574329
PubMed PMID	24574301
PubMed PMID	24574272
PubMed PMID	24574269
PubMed PMID	24574263
PubMed PMID	24574238
PubMed PMID	24574236
PubMed PMID	24574235
PubMed PMID	24574234
PubMed PMID	24574233
PubMed PMID	24574232
PubMed PMID	24574231
PubMed PMID	24574230
PubMed PMID	24574229
PubMed PMID	24574228
PubMed PMID	24574227
PubMed PMID	24574226
PubMed PMID	24574225
PubMed PMID	24574224
PubMed PMID	24574223
PubMed PMID	24574221
PubMed PMID	24574220
PubMed PMID	24574219
PubMed PMID	24574218
PubMed PMID	24574216
PubMed PMID	24574215
PubMed PMID	24574214
PubMed PMID	24574213
PubMed PMID	24574212
PubMed PMID	24574211
PubMed PMID	24574210
PubMed PMID	24574209
PubMed PMID	24574208
PubMed PMID	24574207
PubMed PMID	24515813
PubMed PMID	24504821
PubMed PMID	24504820
PubMed PMID	24504819
PubMed PMID	24504818
PubMed PMID	24504816
PubMed PMID	24504815
PubMed PMID	24504814
PubMed PMID	24504813
PubMed PMID	24504812
PubMed PMID	24504811
PubMed PMID	24504810
PubMed PMID	24504809
PubMed PMID	24504808
PubMed PMID	24504807
PubMed PMID	24504806
PubMed PMID	24504805
PubMed PMID	24504804
PubMed PMID	24504803
PubMed PMID	24504802
PubMed PMID	24504801
PubMed PMID	24504800
PubMed PMID	24504799
PubMed PMID	24504798
PubMed PMID	24504797
PubMed PMID	24497523
PubMed PMID	24497499
PubMed PMID	24497495
PubMed PMID	24497488
PubMed PMID	24497204
PubMed PMID	24470447
PubMed PMID	24470432
PubMed PMID	24470430
PubMed PMID	24470407
PubMed PMID	24470401
PubMed PMID	24470386
PubMed PMID	24470361
PubMed PMID	24470357
PubMed PMID	24470346
PubMed PMID	24470328
PubMed PMID	24470327
PubMed PMID	24470303
PubMed PMID	24470261
PubMed PMID	24470226
PubMed PMID	24470119
PubMed PMID	24470106
PubMed PMID	24449586
PubMed PMID	24449585
PubMed PMID	24449584
PubMed PMID	24449583
PubMed PMID	24449582
PubMed PMID	24449581
PubMed PMID	24449580
PubMed PMID	24449579
PubMed PMID	24449578
PubMed PMID	24449577
PubMed PMID	24449576
PubMed PMID	24449575
PubMed PMID	24449574
PubMed PMID	24449573
PubMed PMID	24449572
PubMed PMID	24449571
PubMed PMID	24431286
PubMed PMID	24431285
PubMed PMID	24431284
PubMed PMID	24431283
PubMed PMID	24431282
PubMed PMID	24431281
PubMed PMID	38124185
PubMed PMID	38115016
PubMed PMID	38114995
PubMed PMID	38114980
PubMed PMID	38114952
PubMed PMID	38114943
PubMed PMID	38114932
PubMed PMID	38114924
PubMed PMID	38110922
PubMed PMID	38110904
PubMed PMID	38104094
PubMed PMID	38104059
PubMed PMID	38102656
PubMed PMID	38102625
PubMed PMID	38102608
PubMed PMID	38102582
PubMed PMID	38102571
PubMed PMID	38098024
PubMed PMID	38098003
PubMed PMID	38093248
PubMed PMID	38087214
PubMed PMID	38082389
PubMed PMID	38082386
PubMed PMID	38082325
PubMed PMID	38082305
PubMed PMID	38082281
PubMed PMID	38082264
PubMed PMID	38082262
PubMed PMID	38066535
PubMed PMID	38066531
PubMed PMID	38066483
PubMed PMID	38066474
PubMed PMID	38066472
PubMed PMID	38066461
PubMed PMID	38066443
PubMed PMID	38057812
PubMed PMID	38057753
PubMed PMID	38057748
PubMed PMID	38057743
PubMed PMID	38057738
PubMed PMID	38057715
PubMed PMID	38057697
PubMed PMID	38053132
PubMed PMID	38053117
PubMed PMID	38053090
PubMed PMID	38053059
PubMed PMID	38053043
PubMed PMID	38049792
PubMed PMID	38044433
PubMed PMID	38042803
PubMed PMID	38042799
PubMed PMID	38042790
PubMed PMID	38041112
PubMed PMID	38041089
PubMed PMID	38041088
PubMed PMID	38041042
PubMed PMID	38041039
PubMed PMID	38041036
PubMed PMID	38041019
PubMed PMID	38037038
PubMed PMID	38037030
PubMed PMID	38037015
PubMed PMID	38037009
PubMed PMID	38037001
PubMed PMID	38031049
PubMed PMID	38017454
PubMed PMID	38017430
PubMed PMID	38017411
PubMed PMID	38012671
PubMed PMID	38012667
PubMed PMID	38012651
PubMed PMID	38012614
PubMed PMID	38012595
PubMed PMID	38012586
PubMed PMID	38001516
PubMed PMID	38001417
PubMed PMID	37996857
PubMed PMID	37996830
PubMed PMID	37993850
PubMed PMID	37990231
PubMed PMID	37990216
PubMed PMID	37990187
PubMed PMID	37990183
PubMed PMID	37990179
PubMed PMID	37980527
PubMed PMID	37980481
PubMed PMID	37980477
PubMed PMID	37980475
PubMed PMID	37980474
PubMed PMID	37980469
PubMed PMID	37978378
PubMed PMID	37978375
PubMed PMID	37978365
PubMed PMID	37968710
PubMed PMID	37968675
PubMed PMID	37968632
PubMed PMID	37968608
PubMed PMID	37964234
PubMed PMID	37964215
PubMed PMID	37957682
PubMed PMID	37957652
PubMed PMID	37957622
PubMed PMID	37957607
PubMed PMID	37953269
PubMed PMID	37951888
PubMed PMID	37951880
PubMed PMID	37951876
PubMed PMID	37950235
PubMed PMID	37950233
PubMed PMID	37950225
PubMed PMID	37950220
PubMed PMID	37950217
PubMed PMID	37946195
PubMed PMID	37946171
PubMed PMID	37946152
PubMed PMID	37940993
PubMed PMID	37940935
PubMed PMID	37936156
PubMed PMID	37936125
PubMed PMID	37936113
PubMed PMID	37936087
PubMed PMID	37932751
PubMed PMID	37932746
PubMed PMID	37919740
PubMed PMID	37919727
PubMed PMID	37919702
PubMed PMID	37919696
PubMed PMID	37907937
PubMed PMID	37907914
PubMed PMID	37907913
PubMed PMID	37907910
PubMed PMID	37907894
PubMed PMID	37899456
PubMed PMID	37898742
PubMed PMID	37891545
PubMed PMID	37891529
PubMed PMID	37891527
PubMed PMID	37891518
PubMed PMID	37891498
PubMed PMID	37884992
PubMed PMID	37884962
PubMed PMID	37880683
PubMed PMID	37880669
PubMed PMID	37880642
PubMed PMID	37880626
PubMed PMID	37880624
PubMed PMID	37875873
PubMed PMID	37872610
PubMed PMID	37872566
PubMed PMID	37872560
PubMed PMID	37872554
PubMed PMID	37872547
PubMed PMID	37872529
PubMed PMID	37872520
PubMed PMID	37872511
PubMed PMID	37864175
PubMed PMID	37858142
PubMed PMID	37858123
PubMed PMID	37858114
PubMed PMID	37858083
PubMed PMID	37858058
PubMed PMID	37853367
PubMed PMID	37848869
PubMed PMID	37848868
PubMed PMID	37848859
PubMed PMID	37848853
PubMed PMID	37838712
PubMed PMID	37838709
PubMed PMID	37838680
PubMed PMID	37833720
PubMed PMID	37833699
PubMed PMID	37833696
PubMed PMID	37833695
PubMed PMID	37833685
PubMed PMID	37828532
PubMed PMID	37828488
PubMed PMID	37828484
PubMed PMID	37828475
PubMed PMID	37828473
PubMed PMID	37821871
PubMed PMID	37821859
PubMed PMID	37817119
PubMed PMID	37817109
PubMed PMID	37814309
PubMed PMID	37814281
PubMed PMID	37814241
PubMed PMID	37805527
PubMed PMID	37805476
PubMed PMID	37803371
PubMed PMID	37803365
PubMed PMID	37803358
PubMed PMID	37803313
PubMed PMID	37803292
PubMed PMID	37803278
PubMed PMID	37798756
PubMed PMID	37798626
PubMed PMID	37794432
PubMed PMID	37794410
PubMed PMID	37794377
PubMed PMID	37794344
PubMed PMID	37789312
PubMed PMID	37789309
PubMed PMID	37789304
PubMed PMID	37789293
PubMed PMID	37784126
PubMed PMID	37784117
PubMed PMID	37784090
PubMed PMID	37784076
PubMed PMID	37784065
PubMed PMID	37784063
PubMed PMID	37784053
PubMed PMID	37784040
PubMed PMID	37770944
PubMed PMID	37770929
PubMed PMID	37770871
PubMed PMID	37770867
PubMed PMID	37770860
PubMed PMID	37759246
PubMed PMID	37759236
PubMed PMID	37759196
PubMed PMID	37759194
PubMed PMID	37759188
PubMed PMID	37749570
PubMed PMID	37749561
PubMed PMID	37749557
PubMed PMID	37749543
PubMed PMID	37749534
PubMed PMID	37749531
PubMed PMID	37749526
PubMed PMID	37749502
PubMed PMID	37742007
PubMed PMID	37740174
PubMed PMID	37737168
PubMed PMID	37737167
PubMed PMID	37735419
PubMed PMID	37735402
PubMed PMID	37735385
PubMed PMID	37730557
PubMed PMID	37726704
PubMed PMID	37726679
PubMed PMID	37726677
PubMed PMID	37723514
PubMed PMID	37723447
PubMed PMID	37716949
PubMed PMID	37715199
PubMed PMID	37715167
PubMed PMID	37715148
PubMed PMID	37710239
PubMed PMID	37710205
PubMed PMID	37710203
PubMed PMID	37710195
PubMed PMID	37710190
PubMed PMID	37705037
PubMed PMID	37700298
PubMed PMID	37700293
PubMed PMID	37700283
PubMed PMID	37700279
PubMed PMID	37700277
PubMed PMID	37700275
PubMed PMID	37697343
PubMed PMID	37697287
PubMed PMID	37697276
PubMed PMID	37689657
PubMed PMID	37689653
PubMed PMID	37689646
PubMed PMID	37684666
PubMed PMID	37684657
PubMed PMID	37684622
PubMed PMID	37684597
PubMed PMID	37679701
PubMed PMID	37674188
PubMed PMID	37674163
PubMed PMID	37674144
PubMed PMID	37670304
PubMed PMID	37670298
PubMed PMID	37667241
PubMed PMID	37667238
PubMed PMID	37660024
PubMed PMID	37660009
PubMed PMID	37658378
PubMed PMID	37658346
PubMed PMID	37653489
PubMed PMID	37653384
PubMed PMID	37649090
PubMed PMID	37649080
PubMed PMID	37649054
PubMed PMID	37649030
PubMed PMID	37644501
PubMed PMID	37644487
PubMed PMID	37644479
PubMed PMID	37644473
PubMed PMID	37644472
PubMed PMID	37644447
PubMed PMID	37644445
PubMed PMID	37644443
PubMed PMID	37644436
PubMed PMID	37644417
PubMed PMID	37633935
PubMed PMID	37633881
PubMed PMID	37633880
PubMed PMID	37626375
PubMed PMID	37626330
PubMed PMID	37620851
PubMed PMID	37620847
PubMed PMID	37620843
PubMed PMID	37620829
PubMed PMID	37620827
PubMed PMID	37620820
PubMed PMID	37620819
PubMed PMID	37620804
PubMed PMID	37620793
PubMed PMID	37612739
PubMed PMID	37608370
PubMed PMID	37608323
PubMed PMID	37608321
PubMed PMID	37599372
PubMed PMID	37596664
PubMed PMID	37596616
PubMed PMID	37596604
PubMed PMID	37596551
PubMed PMID	37592300
PubMed PMID	37592278
PubMed PMID	37592275
PubMed PMID	37592270
PubMed PMID	37587440
PubMed PMID	37587439
PubMed PMID	37587417
PubMed PMID	37582754
PubMed PMID	37582740
PubMed PMID	37573322
PubMed PMID	37573304
PubMed PMID	37573303
PubMed PMID	37568153
PubMed PMID	37563725
PubMed PMID	37563700
PubMed PMID	37563613
PubMed PMID	37559078
PubMed PMID	37559076
PubMed PMID	37559060
PubMed PMID	37559026
PubMed PMID	37559005
PubMed PMID	37558990
PubMed PMID	37550653
PubMed PMID	37550652
PubMed PMID	37542244
PubMed PMID	37542219
PubMed PMID	37542211
PubMed PMID	37537580
PubMed PMID	37537571
PubMed PMID	37537529
PubMed PMID	37533001
PubMed PMID	37532990
PubMed PMID	37532980
PubMed PMID	37532978
PubMed PMID	37528404
PubMed PMID	37528381
PubMed PMID	37525236
PubMed PMID	37525157
PubMed PMID	37525123
PubMed PMID	37516876
PubMed PMID	37516871
PubMed PMID	37516827
PubMed PMID	37501145
PubMed PMID	37501110
PubMed PMID	37501088
PubMed PMID	37491261
PubMed PMID	37491249
PubMed PMID	37491231
PubMed PMID	37491225
PubMed PMID	37491212
PubMed PMID	37491199
PubMed PMID	37491198
PubMed PMID	37491190
PubMed PMID	37488540
PubMed PMID	37488528
PubMed PMID	37488519
PubMed PMID	37481534
PubMed PMID	37481532
PubMed PMID	37479999
PubMed PMID	37475015
PubMed PMID	37475013
PubMed PMID	37474953
PubMed PMID	37474941
PubMed PMID	37468883
PubMed PMID	37468872
PubMed PMID	37468862
PubMed PMID	37468856
PubMed PMID	37468853
PubMed PMID	37464374
PubMed PMID	37464358
PubMed PMID	37464347
PubMed PMID	37464323
PubMed PMID	37464253
PubMed PMID	37461071
PubMed PMID	37461024
PubMed PMID	37460974
PubMed PMID	37460939
PubMed PMID	37460932
PubMed PMID	37454072
PubMed PMID	37454058
PubMed PMID	37454046
PubMed PMID	37454045
PubMed PMID	37452411
PubMed PMID	37452316
PubMed PMID	37452304
PubMed PMID	37443051
PubMed PMID	37442968
PubMed PMID	37438799
PubMed PMID	37438788
PubMed PMID	37434207
PubMed PMID	37434194
PubMed PMID	37434191
PubMed PMID	37434180
PubMed PMID	37434175
PubMed PMID	37430257
PubMed PMID	37430230
PubMed PMID	37430205
PubMed PMID	37422653
PubMed PMID	37422642
PubMed PMID	37422627
PubMed PMID	37415122
PubMed PMID	37408033
PubMed PMID	37407946
PubMed PMID	37403119
PubMed PMID	37403076
PubMed PMID	37403070
PubMed PMID	37403067
PubMed PMID	37403062
PubMed PMID	37403025
PubMed PMID	37400860
PubMed PMID	37400808
PubMed PMID	37400783
PubMed PMID	37393269
PubMed PMID	37393267
PubMed PMID	37393235
PubMed PMID	37393227
PubMed PMID	37391741
PubMed PMID	37391737
PubMed PMID	37386480
PubMed PMID	37386476
PubMed PMID	37386420
PubMed PMID	37386413
PubMed PMID	37386410
PubMed PMID	37386394
PubMed PMID	37386387
PubMed PMID	37386376
PubMed PMID	37386374
PubMed PMID	37386368
PubMed PMID	37380960
PubMed PMID	37370097
PubMed PMID	37370076
PubMed PMID	37370054
PubMed PMID	37365534
PubMed PMID	37355606
PubMed PMID	37355581
PubMed PMID	37355564
PubMed PMID	37353825
PubMed PMID	37353812
PubMed PMID	37353801
PubMed PMID	37353778
PubMed PMID	37353769
PubMed PMID	37353764
PubMed PMID	37353761
PubMed PMID	37349815
PubMed PMID	37349814
PubMed PMID	37349782
PubMed PMID	37349749
PubMed PMID	37349732
PubMed PMID	37344858
PubMed PMID	37344796
PubMed PMID	37340393
PubMed PMID	37337246
PubMed PMID	37337235
PubMed PMID	37337174
PubMed PMID	37330503
PubMed PMID	37330490
PubMed PMID	37330489
PubMed PMID	37330488
PubMed PMID	37328894
PubMed PMID	37328859
PubMed PMID	37322506
PubMed PMID	37322501
PubMed PMID	37322491
PubMed PMID	37322465
PubMed PMID	37322461
PubMed PMID	37316911
PubMed PMID	37312176
PubMed PMID	37312140
PubMed PMID	37312112
PubMed PMID	37312111
PubMed PMID	37312089
PubMed PMID	37312080
PubMed PMID	37312078
PubMed PMID	37312071
PubMed PMID	37312069
PubMed PMID	37312057
PubMed PMID	37312050
PubMed PMID	37312048
PubMed PMID	37301963
PubMed PMID	37301961
PubMed PMID	37301959
PubMed PMID	37301824
PubMed PMID	37296434
PubMed PMID	37296426
PubMed PMID	37296390
PubMed PMID	37291552
PubMed PMID	37291529
PubMed PMID	37287010
PubMed PMID	37287000
PubMed PMID	37286979
PubMed PMID	37280627
PubMed PMID	37280599
PubMed PMID	37280584
PubMed PMID	37280558
PubMed PMID	37277841
PubMed PMID	37277815
PubMed PMID	37277760
PubMed PMID	37277746
PubMed PMID	37270561
PubMed PMID	37270505
PubMed PMID	37270498
PubMed PMID	37270493
PubMed PMID	37270489
PubMed PMID	37270471
PubMed PMID	37269013
PubMed PMID	37268961
PubMed PMID	37268955
PubMed PMID	37268932
PubMed PMID	37268928
PubMed PMID	37268903
PubMed PMID	37268898
PubMed PMID	37268896
PubMed PMID	37268885
PubMed PMID	37259119
PubMed PMID	37259117
PubMed PMID	37259097
PubMed PMID	37254174
PubMed PMID	37254118
PubMed PMID	37254116
PubMed PMID	37254107
PubMed PMID	37254094
PubMed PMID	37254092
PubMed PMID	37254090
PubMed PMID	37254083
PubMed PMID	37254081
PubMed PMID	37248511
PubMed PMID	37245034
PubMed PMID	37244983
PubMed PMID	37237398
PubMed PMID	37237355
PubMed PMID	37231454
PubMed PMID	37231434
PubMed PMID	37231406
PubMed PMID	37231398
PubMed PMID	37231389
PubMed PMID	37231386
PubMed PMID	37231384
PubMed PMID	37231378
PubMed PMID	37226140
PubMed PMID	37226132
PubMed PMID	37221546
PubMed PMID	37221523
PubMed PMID	37221510
PubMed PMID	37217909
PubMed PMID	37217900
PubMed PMID	37217867
PubMed PMID	37210482
PubMed PMID	37210475
PubMed PMID	37208648
PubMed PMID	37208629
PubMed PMID	37202816
PubMed PMID	37202754
PubMed PMID	37202747
PubMed PMID	37202740
PubMed PMID	37202736
PubMed PMID	37198620
PubMed PMID	37198619
PubMed PMID	37198616
PubMed PMID	37198572
PubMed PMID	37198565
PubMed PMID	37194069
PubMed PMID	37194040
PubMed PMID	37193965
PubMed PMID	37189124
PubMed PMID	37189114
PubMed PMID	37189111
PubMed PMID	37189094
PubMed PMID	37189088
PubMed PMID	37189086
PubMed PMID	37189083
PubMed PMID	37189066
PubMed PMID	37189065
PubMed PMID	37173724
PubMed PMID	37173699
PubMed PMID	37173661
PubMed PMID	37170262
PubMed PMID	37170257
PubMed PMID	37170240
PubMed PMID	37170106
PubMed PMID	37165395
PubMed PMID	37165386
PubMed PMID	37165381
PubMed PMID	37161527
PubMed PMID	37161445
PubMed PMID	37161424
PubMed PMID	37161384
PubMed PMID	37161368
PubMed PMID	37161363
PubMed PMID	37158940
PubMed PMID	37158913
PubMed PMID	37158905
PubMed PMID	37149577
PubMed PMID	37149571
PubMed PMID	37149570
PubMed PMID	37149564
PubMed PMID	37149561
PubMed PMID	37147702
PubMed PMID	37147638
PubMed PMID	37147608
PubMed PMID	37147587
PubMed PMID	37143033
PubMed PMID	37143009
PubMed PMID	37143006
PubMed PMID	37142997
PubMed PMID	37142985
PubMed PMID	37138280
PubMed PMID	37138278
PubMed PMID	37131243
PubMed PMID	37131176
PubMed PMID	37127617
PubMed PMID	37120532
PubMed PMID	37120515
PubMed PMID	37120510
PubMed PMID	37118767
PubMed PMID	37118727
PubMed PMID	37118707
PubMed PMID	37106435
PubMed PMID	37106363
PubMed PMID	37106353
PubMed PMID	37101278
PubMed PMID	37101130
PubMed PMID	37098560
PubMed PMID	37098544
PubMed PMID	37098523
PubMed PMID	37098518
PubMed PMID	37098516
PubMed PMID	37095485
PubMed PMID	37095469
PubMed PMID	37095448
PubMed PMID	37087508
PubMed PMID	37087474
PubMed PMID	37087444
PubMed PMID	37087443
PubMed PMID	37087428
PubMed PMID	37087422
PubMed PMID	37087416
PubMed PMID	37087414
PubMed PMID	37081473
PubMed PMID	37081472
PubMed PMID	37076878
PubMed PMID	37076860
PubMed PMID	37076822
PubMed PMID	37076821
PubMed PMID	37072780
PubMed PMID	37072779
PubMed PMID	37072755
PubMed PMID	37072744
PubMed PMID	37072713
PubMed PMID	37069521
PubMed PMID	37061681
PubMed PMID	37061676
PubMed PMID	37060092
PubMed PMID	37060072
PubMed PMID	37060071
PubMed PMID	37060059
PubMed PMID	37060044
PubMed PMID	37060020
PubMed PMID	37060012
PubMed PMID	37059977
PubMed PMID	37059976
PubMed PMID	37055830
PubMed PMID	37055756
PubMed PMID	37055749
PubMed PMID	37055739
PubMed PMID	37055735
PubMed PMID	37055733
PubMed PMID	37046262
PubMed PMID	37046246
PubMed PMID	37046238
PubMed PMID	37041618
PubMed PMID	37041560
PubMed PMID	37041556
PubMed PMID	37038208
PubMed PMID	37038169
PubMed PMID	37038152
PubMed PMID	37038148
PubMed PMID	37038146
PubMed PMID	37038129
PubMed PMID	37038121
PubMed PMID	37020278
PubMed PMID	37020264
PubMed PMID	37020220
PubMed PMID	37020216
PubMed PMID	37020204
PubMed PMID	37016415
PubMed PMID	37016399
PubMed PMID	37016368
PubMed PMID	37016334
PubMed PMID	37016332
PubMed PMID	37013548
PubMed PMID	37013546
PubMed PMID	37013527
PubMed PMID	37013517
PubMed PMID	37013503
PubMed PMID	37013494
PubMed PMID	37005684
PubMed PMID	37005665
PubMed PMID	37005607
PubMed PMID	37005598
PubMed PMID	37005594
PubMed PMID	37004039
PubMed PMID	37004025
PubMed PMID	37003989
PubMed PMID	36997998
PubMed PMID	36997965
PubMed PMID	36997961
PubMed PMID	36997942
PubMed PMID	36997896
PubMed PMID	36991425
PubMed PMID	36991409
PubMed PMID	36991384
PubMed PMID	36991381
PubMed PMID	36991363
PubMed PMID	36978129
PubMed PMID	36978079
PubMed PMID	36978058
PubMed PMID	36978047
PubMed PMID	36978024
PubMed PMID	36978016
PubMed PMID	36973701
PubMed PMID	36973697
PubMed PMID	36973696
PubMed PMID	36966301
PubMed PMID	36964541
PubMed PMID	36964533
PubMed PMID	36964520
PubMed PMID	36964515
PubMed PMID	36964514
PubMed PMID	36959614
PubMed PMID	36959595
PubMed PMID	36949509
PubMed PMID	36949497
PubMed PMID	36949467
PubMed PMID	36949452
PubMed PMID	36949441
PubMed PMID	36949437
PubMed PMID	36949435
PubMed PMID	36949432
PubMed PMID	36949409
PubMed PMID	36941610
PubMed PMID	36941604
PubMed PMID	36934262
PubMed PMID	36934223
PubMed PMID	36932408
PubMed PMID	36932406
PubMed PMID	36932381
PubMed PMID	36932377
PubMed PMID	36932362
PubMed PMID	36927534
PubMed PMID	36927417
PubMed PMID	36927410
PubMed PMID	36927409
PubMed PMID	36927339
PubMed PMID	36922788
PubMed PMID	36918916
PubMed PMID	36918856
PubMed PMID	36918849
PubMed PMID	36918833
PubMed PMID	36915110
PubMed PMID	36915105
PubMed PMID	36915071
PubMed PMID	36915070
PubMed PMID	36915066
PubMed PMID	36906537
PubMed PMID	36906535
PubMed PMID	36906532
PubMed PMID	36906529
PubMed PMID	36906519
PubMed PMID	36894936
PubMed PMID	36894929
PubMed PMID	36894915
PubMed PMID	36894872
PubMed PMID	36890570
PubMed PMID	36890531
PubMed PMID	36890495
PubMed PMID	36882825
PubMed PMID	36882804
PubMed PMID	36882725
PubMed PMID	36882720
PubMed PMID	36879285
PubMed PMID	36879225
PubMed PMID	36879208
PubMed PMID	36879207
PubMed PMID	36871017
PubMed PMID	36871007
PubMed PMID	36869330
PubMed PMID	36864447
PubMed PMID	36864426
PubMed PMID	36864412
PubMed PMID	36864411
PubMed PMID	36864407
PubMed PMID	36855127
PubMed PMID	36855090
PubMed PMID	36855073
PubMed PMID	36855071
PubMed PMID	36855051
PubMed PMID	36849968
PubMed PMID	36849957
PubMed PMID	36849949
PubMed PMID	36849935
PubMed PMID	36823613
PubMed PMID	36823608
PubMed PMID	36823582
PubMed PMID	36823567
PubMed PMID	36823566
PubMed PMID	36823560
PubMed PMID	36814225
PubMed PMID	36814221
PubMed PMID	36814214
PubMed PMID	36814210
PubMed PMID	36810082
PubMed PMID	36810078
PubMed PMID	36810003
PubMed PMID	36803799
PubMed PMID	36803341
PubMed PMID	36803339
PubMed PMID	36803315
PubMed PMID	36803129
PubMed PMID	36797741
PubMed PMID	36797720
PubMed PMID	36797702
PubMed PMID	36793065
PubMed PMID	36788552
PubMed PMID	36788513
PubMed PMID	36782156
PubMed PMID	36782143
PubMed PMID	36782133
PubMed PMID	36774472
PubMed PMID	36774465
PubMed PMID	36774461
PubMed PMID	36774455
PubMed PMID	36765319
PubMed PMID	36765314
PubMed PMID	36765310
PubMed PMID	36765290
PubMed PMID	36759806
PubMed PMID	36759793
PubMed PMID	36759792
PubMed PMID	36759791
PubMed PMID	36759784
PubMed PMID	36750962
PubMed PMID	36750930
PubMed PMID	36750927
PubMed PMID	36750859
PubMed PMID	36750857
PubMed PMID	36750819
PubMed PMID	36750789
PubMed PMID	36750786
PubMed PMID	36740690
PubMed PMID	36740675
PubMed PMID	36740673
PubMed PMID	36740670
PubMed PMID	36737729
PubMed PMID	36737713
PubMed PMID	36737698
PubMed PMID	36732742
PubMed PMID	36732733
PubMed PMID	36732725
PubMed PMID	36726119
PubMed PMID	36726111
PubMed PMID	36726094
PubMed PMID	36726086
PubMed PMID	36721172
PubMed PMID	36721138
PubMed PMID	36721124
PubMed PMID	36721108
PubMed PMID	36717908
PubMed PMID	36717815
PubMed PMID	36717802
PubMed PMID	36710347
PubMed PMID	36710346
PubMed PMID	36709290
PubMed PMID	36709276
PubMed PMID	36709259
PubMed PMID	36707830
PubMed PMID	36707814
PubMed PMID	36703203
PubMed PMID	36703126
PubMed PMID	36698116
PubMed PMID	36694169
PubMed PMID	36694160
PubMed PMID	36694156
PubMed PMID	36694147
PubMed PMID	36694133
PubMed PMID	36690958
PubMed PMID	36683034
PubMed PMID	36683031
PubMed PMID	36683027
PubMed PMID	36683025
PubMed PMID	36683022
PubMed PMID	36683021
PubMed PMID	36681804
PubMed PMID	36681796
PubMed PMID	36670417
PubMed PMID	36670400
PubMed PMID	36670384
PubMed PMID	36670374
PubMed PMID	36670364
PubMed PMID	36658540
PubMed PMID	36658511
PubMed PMID	36653778
PubMed PMID	36653765
PubMed PMID	36650508
PubMed PMID	36650507
PubMed PMID	36650496
PubMed PMID	36650488
PubMed PMID	36650486
PubMed PMID	36650481
PubMed PMID	36650475
PubMed PMID	36650473
PubMed PMID	36650438
PubMed PMID	36647098
PubMed PMID	36639811
PubMed PMID	36639795
PubMed PMID	36639624
PubMed PMID	36635673
PubMed PMID	36631884
PubMed PMID	36631863
PubMed PMID	36631861
PubMed PMID	36631834
PubMed PMID	36631801
PubMed PMID	36631793
PubMed PMID	36627616
PubMed PMID	36624434
PubMed PMID	36624428
PubMed PMID	36611176
PubMed PMID	36611160
PubMed PMID	36611153
PubMed PMID	36611148
PubMed PMID	36611141
PubMed PMID	36609310
PubMed PMID	36609293
PubMed PMID	36609249
PubMed PMID	36609247
PubMed PMID	36604737
PubMed PMID	36604726
PubMed PMID	36600227
PubMed PMID	36600222
PubMed PMID	36597097
PubMed PMID	36597083
PubMed PMID	36597077
PubMed PMID	36588148
PubMed PMID	36587190
PubMed PMID	36585677
PubMed PMID	36585659
PubMed PMID	36585650
PubMed PMID	36581922
PubMed PMID	36581915
PubMed PMID	36581884
PubMed PMID	36581852
PubMed PMID	36577972
PubMed PMID	36575488
PubMed PMID	36575432
PubMed PMID	36575424
PubMed PMID	36575423
PubMed PMID	36575399
PubMed PMID	36572868
PubMed PMID	36567343
PubMed PMID	36567314
PubMed PMID	36566206
PubMed PMID	36566202
PubMed PMID	36566181
PubMed PMID	36564738
PubMed PMID	36550505
PubMed PMID	36550476
PubMed PMID	36550450
PubMed PMID	36550449
PubMed PMID	36550443
PubMed PMID	36550431
PubMed PMID	36544180
PubMed PMID	36544147
PubMed PMID	36544134
PubMed PMID	36544133
PubMed PMID	36544130
PubMed PMID	36544111
PubMed PMID	36539778
PubMed PMID	36539743
PubMed PMID	36536365
PubMed PMID	36536363
PubMed PMID	36536358
PubMed PMID	36536351
PubMed PMID	36536333
PubMed PMID	36529717
PubMed PMID	36528778
PubMed PMID	36528567
PubMed PMID	36528565
PubMed PMID	36527043
PubMed PMID	36522744
PubMed PMID	36522734
PubMed PMID	36522729
PubMed PMID	36517815
PubMed PMID	36517775
PubMed PMID	36517773
PubMed PMID	36517757
PubMed PMID	36514088
PubMed PMID	36514079
PubMed PMID	36514077
PubMed PMID	36514046
PubMed PMID	36514037
PubMed PMID	36514028
PubMed PMID	36510215
PubMed PMID	36510169
PubMed PMID	36510167
PubMed PMID	36503614
PubMed PMID	36503513
PubMed PMID	36503498
PubMed PMID	36503435
PubMed PMID	36494823
PubMed PMID	36494652
PubMed PMID	36482380
PubMed PMID	36482344
PubMed PMID	36482324
PubMed PMID	36476492
PubMed PMID	36476476
PubMed PMID	36476470
PubMed PMID	36476226
PubMed PMID	36476222
PubMed PMID	36474195
PubMed PMID	36471384
PubMed PMID	36471335
PubMed PMID	36471334
PubMed PMID	36471332
PubMed PMID	36471331
PubMed PMID	36471309
PubMed PMID	36471308
PubMed PMID	36471305
PubMed PMID	36471300
PubMed PMID	36471290
PubMed PMID	36471273
PubMed PMID	36463165
PubMed PMID	36463151
PubMed PMID	36463146
PubMed PMID	36461063
PubMed PMID	36461051
PubMed PMID	36461041
PubMed PMID	36461004
PubMed PMID	36460993
PubMed PMID	36457095
PubMed PMID	36457082
PubMed PMID	36457072
PubMed PMID	36457070
PubMed PMID	36456951
PubMed PMID	36456949
PubMed PMID	36456918
PubMed PMID	36456916
PubMed PMID	36451238
PubMed PMID	36451236
PubMed PMID	36451167
PubMed PMID	36451156
PubMed PMID	36451146
PubMed PMID	36451141
PubMed PMID	36451136
PubMed PMID	36451134
PubMed PMID	36451121
PubMed PMID	36447275
PubMed PMID	36447239
PubMed PMID	36447233
PubMed PMID	36447177
PubMed PMID	36447169
PubMed PMID	36443844
PubMed PMID	36443796
PubMed PMID	36443787
PubMed PMID	36443777
PubMed PMID	36443725
PubMed PMID	36435822
PubMed PMID	36435764
PubMed PMID	36435763
PubMed PMID	36435760
PubMed PMID	36435752
PubMed PMID	36434689
PubMed PMID	36434626
PubMed PMID	36434613
PubMed PMID	36424631
PubMed PMID	36424582
PubMed PMID	36424580
PubMed PMID	36424560
PubMed PMID	36419151
PubMed PMID	36419142
PubMed PMID	36419124
PubMed PMID	36419105
PubMed PMID	36419049
PubMed PMID	36419043
PubMed PMID	36419039
PubMed PMID	36419001
PubMed PMID	36411448
PubMed PMID	36401258
PubMed PMID	36401243
PubMed PMID	36401234
PubMed PMID	36401231
PubMed PMID	36401228
PubMed PMID	36401224
PubMed PMID	36401220
PubMed PMID	36401217
PubMed PMID	36401203
PubMed PMID	36397054
PubMed PMID	36397029
PubMed PMID	36397008
PubMed PMID	36384557
PubMed PMID	36380336
PubMed PMID	36380306
PubMed PMID	36380305
PubMed PMID	36376952
PubMed PMID	36376871
PubMed PMID	36371233
PubMed PMID	36371192
PubMed PMID	36371190
PubMed PMID	36371173
PubMed PMID	36369042
PubMed PMID	36368989
PubMed PMID	36368960
PubMed PMID	36357880
PubMed PMID	36357871
PubMed PMID	36357864
PubMed PMID	36352375
PubMed PMID	36348426
PubMed PMID	36348396
PubMed PMID	36348364
PubMed PMID	36348352
PubMed PMID	36348344
PubMed PMID	36348334
PubMed PMID	36348332
PubMed PMID	36348331
PubMed PMID	36348309
PubMed PMID	36348303
PubMed PMID	36344957
PubMed PMID	36344944
PubMed PMID	36335347
PubMed PMID	36333815
PubMed PMID	36333712
PubMed PMID	36329459
PubMed PMID	36329449
PubMed PMID	36329431
PubMed PMID	36329428
PubMed PMID	36329424
PubMed PMID	36324134
PubMed PMID	36324129
PubMed PMID	36324122
PubMed PMID	36324114
PubMed PMID	36324093
PubMed PMID	36309690
PubMed PMID	36309657
PubMed PMID	36309642
PubMed PMID	36307837
PubMed PMID	36307831
PubMed PMID	36307803
PubMed PMID	36307784
PubMed PMID	36307783
PubMed PMID	36307782
PubMed PMID	36303200
PubMed PMID	36303198
PubMed PMID	36303136
PubMed PMID	36280811
PubMed PMID	36273138
PubMed PMID	36273136
PubMed PMID	36271382
PubMed PMID	36266709
PubMed PMID	36266707
PubMed PMID	36266679
PubMed PMID	36266652
PubMed PMID	36266648
PubMed PMID	36261861
PubMed PMID	36261825
PubMed PMID	36261821
PubMed PMID	36258225
PubMed PMID	36258213
PubMed PMID	36253746
PubMed PMID	36243704
PubMed PMID	36242041
PubMed PMID	36242038
PubMed PMID	36242023
PubMed PMID	36242007
PubMed PMID	36229837
PubMed PMID	36229809
PubMed PMID	36229805
PubMed PMID	36224568
PubMed PMID	36224548
PubMed PMID	36221125
PubMed PMID	36217199
PubMed PMID	36217198
PubMed PMID	36217164
PubMed PMID	36217161
PubMed PMID	36217137
PubMed PMID	36209211
PubMed PMID	36209097
PubMed PMID	36209080
PubMed PMID	36203146
PubMed PMID	36203137
PubMed PMID	36199051
PubMed PMID	36199050
PubMed PMID	36192772
PubMed PMID	36192738
PubMed PMID	36192674
PubMed PMID	36183061
PubMed PMID	36180878
PubMed PMID	36180870
PubMed PMID	36180864
PubMed PMID	36180858
PubMed PMID	36180843
PubMed PMID	36154920
PubMed PMID	36151555
PubMed PMID	36151550
PubMed PMID	36151530
PubMed PMID	36138399
PubMed PMID	36138377
PubMed PMID	36138369
PubMed PMID	36138360
PubMed PMID	36131337
PubMed PMID	36131335
PubMed PMID	36131313
PubMed PMID	36131255
PubMed PMID	36127685
PubMed PMID	36127677
PubMed PMID	36127646
PubMed PMID	36123647
PubMed PMID	36115988
PubMed PMID	36115981
PubMed PMID	36114570
PubMed PMID	36114532
PubMed PMID	36114530
PubMed PMID	36114494
PubMed PMID	36109740
PubMed PMID	36109717
PubMed PMID	36104810
PubMed PMID	36104781
PubMed PMID	36104768
PubMed PMID	36104661
PubMed PMID	36100879
PubMed PMID	36096816
PubMed PMID	36096778
PubMed PMID	36096771
PubMed PMID	36096768
PubMed PMID	36088338
PubMed PMID	36088313
PubMed PMID	36076229
PubMed PMID	36076212
PubMed PMID	36076197
PubMed PMID	36071516
PubMed PMID	36071416
PubMed PMID	36068628
PubMed PMID	36068555
PubMed PMID	36068507
PubMed PMID	36064666
PubMed PMID	36064383
PubMed PMID	36057717
PubMed PMID	36057712
PubMed PMID	36057665
PubMed PMID	36057658
PubMed PMID	36057656
PubMed PMID	36057596
PubMed PMID	36057594
PubMed PMID	36057592
PubMed PMID	36057590
PubMed PMID	36057569
PubMed PMID	36056327
PubMed PMID	36050704
PubMed PMID	36050700
PubMed PMID	36050685
PubMed PMID	36050675
PubMed PMID	36045444
PubMed PMID	36045376
PubMed PMID	36045358
PubMed PMID	36042462
PubMed PMID	36042450
PubMed PMID	36042445
PubMed PMID	36042443
PubMed PMID	36042436
PubMed PMID	36042435
PubMed PMID	36042433
PubMed PMID	36042427
PubMed PMID	36008858
PubMed PMID	36008857
PubMed PMID	36008828
PubMed PMID	36008806
PubMed PMID	36008785
PubMed PMID	36008782
PubMed PMID	36008780
PubMed PMID	36002839
PubMed PMID	36002815
PubMed PMID	35999585
PubMed PMID	35999526
PubMed PMID	35996144
PubMed PMID	35996131
PubMed PMID	35996124
PubMed PMID	35996105
PubMed PMID	35996103
PubMed PMID	35996100
PubMed PMID	35996091
PubMed PMID	35987675
PubMed PMID	35987668
PubMed PMID	35987644
PubMed PMID	35987623
PubMed PMID	35986271
PubMed PMID	35982445
PubMed PMID	35982444
PubMed PMID	35982428
PubMed PMID	35978349
PubMed PMID	35978347
PubMed PMID	35978335
PubMed PMID	35978328
PubMed PMID	35978313
PubMed PMID	35978299
PubMed PMID	35974369
PubMed PMID	35974363
PubMed PMID	35974342
PubMed PMID	35974320
PubMed PMID	35974318
PubMed PMID	35971104
PubMed PMID	35971096
PubMed PMID	35971089
PubMed PMID	35964076
PubMed PMID	35964066
PubMed PMID	35964038
PubMed PMID	35964036
PubMed PMID	35964023
PubMed PMID	35964021
PubMed PMID	35962387
PubMed PMID	35953812
PubMed PMID	35953802
PubMed PMID	35948948
PubMed PMID	35948918
PubMed PMID	35948898
PubMed PMID	35948890
PubMed PMID	35948886
PubMed PMID	35941682
PubMed PMID	35941679
PubMed PMID	35941643
PubMed PMID	35933372
PubMed PMID	35933337
PubMed PMID	35932071
PubMed PMID	35932044
PubMed PMID	35932028
PubMed PMID	35932026
PubMed PMID	35927661
PubMed PMID	35927658
PubMed PMID	35927649
PubMed PMID	35927645
PubMed PMID	35922853
PubMed PMID	35922798
PubMed PMID	35922791
PubMed PMID	35922787
PubMed PMID	35922785
PubMed PMID	35922782
PubMed PMID	35922780
PubMed PMID	35922770
PubMed PMID	35915481
PubMed PMID	35915435
PubMed PMID	35915426
PubMed PMID	35915421
PubMed PMID	35907946
PubMed PMID	35907844
PubMed PMID	35907828
PubMed PMID	35907808
PubMed PMID	35906599
PubMed PMID	35906579
PubMed PMID	35906575
PubMed PMID	35906573
PubMed PMID	35906570
PubMed PMID	35906546
PubMed PMID	35902916
PubMed PMID	35902901
PubMed PMID	35902893
PubMed PMID	35902866
PubMed PMID	35902856
PubMed PMID	35902852
PubMed PMID	35897089
PubMed PMID	35897055
PubMed PMID	35897013
PubMed PMID	35883122
PubMed PMID	35883084
PubMed PMID	35883070
PubMed PMID	35883059
PubMed PMID	35883056
PubMed PMID	35879757
PubMed PMID	35879756
PubMed PMID	35879748
PubMed PMID	35879713
PubMed PMID	35879684
PubMed PMID	35870924
PubMed PMID	35870913
PubMed PMID	35869488
PubMed PMID	35869482
PubMed PMID	35869480
PubMed PMID	35869467
PubMed PMID	35869458
PubMed PMID	35869453
PubMed PMID	35869452
PubMed PMID	35869451
PubMed PMID	35864497
PubMed PMID	35864487
PubMed PMID	35858883
PubMed PMID	35858882
PubMed PMID	35858863
PubMed PMID	35858843
PubMed PMID	35854298
PubMed PMID	35854291
PubMed PMID	35854259
PubMed PMID	35850745
PubMed PMID	35842641
PubMed PMID	35842637
PubMed PMID	35842609
PubMed PMID	35842605
PubMed PMID	35842588
PubMed PMID	35840955
PubMed PMID	35840941
PubMed PMID	35840926
PubMed PMID	35836214
PubMed PMID	35836166
PubMed PMID	35836165
PubMed PMID	35836161
PubMed PMID	35836153
PubMed PMID	35831850
PubMed PMID	35831847
PubMed PMID	35831841
PubMed PMID	35831834
PubMed PMID	35831832
PubMed PMID	35831797
PubMed PMID	35820904
PubMed PMID	35820887
PubMed PMID	35820878
PubMed PMID	35820874
PubMed PMID	35820870
PubMed PMID	35820837
PubMed PMID	35820834
PubMed PMID	35820832
PubMed PMID	35818045
PubMed PMID	35804360
PubMed PMID	35804343
PubMed PMID	35804342
PubMed PMID	35804327
PubMed PMID	35799169
PubMed PMID	35799147
PubMed PMID	35794611
PubMed PMID	35794600
PubMed PMID	35794545
PubMed PMID	35791024
PubMed PMID	35790951
PubMed PMID	35790948
PubMed PMID	35790946
PubMed PMID	35790929
PubMed PMID	35790924
PubMed PMID	35788222
PubMed PMID	35788217
PubMed PMID	35788206
PubMed PMID	35787680
PubMed PMID	35787280
PubMed PMID	35787270
PubMed PMID	35787266
PubMed PMID	35780104
PubMed PMID	35780097
PubMed PMID	35780084
PubMed PMID	35780083
PubMed PMID	35778710
PubMed PMID	35773711
PubMed PMID	35773707
PubMed PMID	35773689
PubMed PMID	35768808
PubMed PMID	35768802
PubMed PMID	35768797
PubMed PMID	35764987
PubMed PMID	35764978
PubMed PMID	35761302
PubMed PMID	35761300
PubMed PMID	35761276
PubMed PMID	35761258
PubMed PMID	35761242
PubMed PMID	35761228
PubMed PMID	35761223
PubMed PMID	35761220
PubMed PMID	35761205
PubMed PMID	35751051
PubMed PMID	35739523
PubMed PMID	35739514
PubMed PMID	35739500
PubMed PMID	35739498
PubMed PMID	35739487
PubMed PMID	35733210
PubMed PMID	35733205
PubMed PMID	35733172
PubMed PMID	35733134
PubMed PMID	35733124
PubMed PMID	35733116
PubMed PMID	35729631
PubMed PMID	35729572
PubMed PMID	35725467
PubMed PMID	35725465
PubMed PMID	35725436
PubMed PMID	35725434
PubMed PMID	35725431
PubMed PMID	35725430
PubMed PMID	35717178
PubMed PMID	35717155
PubMed PMID	35717153
PubMed PMID	35715793
PubMed PMID	35715775
PubMed PMID	35715774
PubMed PMID	35715757
PubMed PMID	35710352
PubMed PMID	35706022
PubMed PMID	35706007
PubMed PMID	35705952
PubMed PMID	35705950
PubMed PMID	35705948
PubMed PMID	35705932
PubMed PMID	35705930
PubMed PMID	35701819
PubMed PMID	35701803
PubMed PMID	35701797
PubMed PMID	35701789
PubMed PMID	35701774
PubMed PMID	35701770
PubMed PMID	35701750
PubMed PMID	35698222
PubMed PMID	35698187
PubMed PMID	35690753
PubMed PMID	35689284
PubMed PMID	35689278
PubMed PMID	35689230
PubMed PMID	35689229
PubMed PMID	35689223
PubMed PMID	35689221
PubMed PMID	35681171
PubMed PMID	35681162
PubMed PMID	35681160
PubMed PMID	35676704
PubMed PMID	35676677
PubMed PMID	35676675
PubMed PMID	35676674
PubMed PMID	35676667
PubMed PMID	35676666
PubMed PMID	35676654
PubMed PMID	35672761
PubMed PMID	35672724
PubMed PMID	35672693
PubMed PMID	35668428
PubMed PMID	35668418
PubMed PMID	35668415
PubMed PMID	35668394
PubMed PMID	35668383
PubMed PMID	35668370
PubMed PMID	35659650
PubMed PMID	35659283
PubMed PMID	35659210
PubMed PMID	35658945
PubMed PMID	35658932
PubMed PMID	35658929
PubMed PMID	35658927
PubMed PMID	35658854
PubMed PMID	35658853
PubMed PMID	35655295
PubMed PMID	35655255
PubMed PMID	35655195
PubMed PMID	35655178
PubMed PMID	35655172
PubMed PMID	35650645
PubMed PMID	35650619
PubMed PMID	35650611
PubMed PMID	35650602
PubMed PMID	35650587
PubMed PMID	35650582
PubMed PMID	35643440
PubMed PMID	35642051
PubMed PMID	35637498
PubMed PMID	35637479
PubMed PMID	35637476
PubMed PMID	35637474
PubMed PMID	35637472
PubMed PMID	35637468
PubMed PMID	35637466
PubMed PMID	35637458
PubMed PMID	35637451
PubMed PMID	35624507
PubMed PMID	35624496
PubMed PMID	35624469
PubMed PMID	35624461
PubMed PMID	35624458
PubMed PMID	35624444
PubMed PMID	35624443
PubMed PMID	35619094
PubMed PMID	35619082
PubMed PMID	35619077
PubMed PMID	35619074
PubMed PMID	35619060
PubMed PMID	35614438
PubMed PMID	35614404
PubMed PMID	35610718
PubMed PMID	35610642
PubMed PMID	35610637
PubMed PMID	35606809
PubMed PMID	35606783
PubMed PMID	35598008
PubMed PMID	35598006
PubMed PMID	35597987
PubMed PMID	35597937
PubMed PMID	35597928
PubMed PMID	35597924
PubMed PMID	35596180
PubMed PMID	35590402
PubMed PMID	35590362
PubMed PMID	35590357
PubMed PMID	35590317
PubMed PMID	35590311
PubMed PMID	35590308
PubMed PMID	35590296
PubMed PMID	35590295
PubMed PMID	35590289
PubMed PMID	35590280
PubMed PMID	35585578
PubMed PMID	35581638
PubMed PMID	35581630
PubMed PMID	35581617
PubMed PMID	35578265
PubMed PMID	35578231
PubMed PMID	35578221
PubMed PMID	35578188
PubMed PMID	35568935
PubMed PMID	35568932
PubMed PMID	35568930
PubMed PMID	35568888
PubMed PMID	35568857
PubMed PMID	35568855
PubMed PMID	35568833
PubMed PMID	35562815
PubMed PMID	35562717
PubMed PMID	35562710
PubMed PMID	35550067
PubMed PMID	35550061
PubMed PMID	35549701
PubMed PMID	35549696
PubMed PMID	35549693
PubMed PMID	35549689
PubMed PMID	35546666
PubMed PMID	35546655
PubMed PMID	35546401
PubMed PMID	35546397
PubMed PMID	35546396
PubMed PMID	35546231
PubMed PMID	35538467
PubMed PMID	35538460
PubMed PMID	35534887
PubMed PMID	35534818
PubMed PMID	35534813
PubMed PMID	35526034
PubMed PMID	35524293
PubMed PMID	35524254
PubMed PMID	35524245
PubMed PMID	35524242
PubMed PMID	35524240
PubMed PMID	35524238
PubMed PMID	35513866
PubMed PMID	35513813
PubMed PMID	35513797
PubMed PMID	35509097
PubMed PMID	35509093
PubMed PMID	35509075
PubMed PMID	35505330
PubMed PMID	35505326
PubMed PMID	35505303
PubMed PMID	35501786
PubMed PMID	35501779
PubMed PMID	35501753
PubMed PMID	35501751
PubMed PMID	35501739
PubMed PMID	35501732
PubMed PMID	35490240
PubMed PMID	35490224
PubMed PMID	35490218
PubMed PMID	35490215
PubMed PMID	35490213
PubMed PMID	35488287
PubMed PMID	35488226
PubMed PMID	35484571
PubMed PMID	35484550
PubMed PMID	35484538
PubMed PMID	35484524
PubMed PMID	35477499
PubMed PMID	35477460
PubMed PMID	35477459
PubMed PMID	35477445
PubMed PMID	35477438
PubMed PMID	35477406
PubMed PMID	35473681
PubMed PMID	35473677
PubMed PMID	35473639
PubMed PMID	35473612
PubMed PMID	35473596
PubMed PMID	35468790
PubMed PMID	35468787
PubMed PMID	35468775
PubMed PMID	35461275
PubMed PMID	35461244
PubMed PMID	35459169
PubMed PMID	35459158
PubMed PMID	35459151
PubMed PMID	35459140
PubMed PMID	35449102
PubMed PMID	35449043
PubMed PMID	35449009
PubMed PMID	35443676
PubMed PMID	35443656
PubMed PMID	35443651
PubMed PMID	35443650
PubMed PMID	35443648
PubMed PMID	35443641
PubMed PMID	35443636
PubMed PMID	35436916
PubMed PMID	35436914
PubMed PMID	35436907
PubMed PMID	35436905
PubMed PMID	35436903
PubMed PMID	35436882
PubMed PMID	35436874
PubMed PMID	35428259
PubMed PMID	35428256
PubMed PMID	35428226
PubMed PMID	35418060
PubMed PMID	35414068
PubMed PMID	35413878
PubMed PMID	35413830
PubMed PMID	35410332
PubMed PMID	35410330
PubMed PMID	35410277
PubMed PMID	35410269
PubMed PMID	35410267
PubMed PMID	35410234
PubMed PMID	35410232
PubMed PMID	35410204
PubMed PMID	35410202
PubMed PMID	35397577
PubMed PMID	35397519
PubMed PMID	35397513
PubMed PMID	35395939
PubMed PMID	35395849
PubMed PMID	35395846
PubMed PMID	35395841
PubMed PMID	35395791
PubMed PMID	35395788
PubMed PMID	35395769
PubMed PMID	35395764
PubMed PMID	35395763
PubMed PMID	35395747
PubMed PMID	35392878
PubMed PMID	35387626
PubMed PMID	35387622
PubMed PMID	35387621
PubMed PMID	35382827
PubMed PMID	35382823
PubMed PMID	35379222
PubMed PMID	35379221
PubMed PMID	35379212
PubMed PMID	35379211
PubMed PMID	35379209
PubMed PMID	35379207
PubMed PMID	35379205
PubMed PMID	35366851
PubMed PMID	35366850
PubMed PMID	35366847
PubMed PMID	35366845
PubMed PMID	35366843
PubMed PMID	35365109
PubMed PMID	35361185
PubMed PMID	35361173
PubMed PMID	35361169
PubMed PMID	35361167
PubMed PMID	35354402
PubMed PMID	35351099
PubMed PMID	35351093
PubMed PMID	35351091
PubMed PMID	35351090
PubMed PMID	35351082
PubMed PMID	35351077
PubMed PMID	35351073
PubMed PMID	35351069
PubMed PMID	35351066
PubMed PMID	35351065
PubMed PMID	35346155
PubMed PMID	35346154
PubMed PMID	35346150
PubMed PMID	35346149
PubMed PMID	35346145
PubMed PMID	35337326
PubMed PMID	35337325
PubMed PMID	35337314
PubMed PMID	35337308
PubMed PMID	35337307
PubMed PMID	35337306
PubMed PMID	35331212
PubMed PMID	35331205
PubMed PMID	35331201
PubMed PMID	35321711
PubMed PMID	35321681
PubMed PMID	35321679
PubMed PMID	35321672
PubMed PMID	35321671
PubMed PMID	35321668
PubMed PMID	35321666
PubMed PMID	35317765
PubMed PMID	35317764
PubMed PMID	35317760
PubMed PMID	35317753
PubMed PMID	35305603
PubMed PMID	35305583
PubMed PMID	35303853
PubMed PMID	35303852
PubMed PMID	35303847
PubMed PMID	35303844
PubMed PMID	35303842
PubMed PMID	35303840
PubMed PMID	35303835
PubMed PMID	35303834
PubMed PMID	35300671
PubMed PMID	35300653
PubMed PMID	35296299
PubMed PMID	35296296
PubMed PMID	35296293
PubMed PMID	35296292
PubMed PMID	35292011
PubMed PMID	35292004
PubMed PMID	35291994
PubMed PMID	35291992
PubMed PMID	35291984
PubMed PMID	35287653
PubMed PMID	35287651
PubMed PMID	35287650
PubMed PMID	35287645
PubMed PMID	35287633
PubMed PMID	35279155
PubMed PMID	35279144
PubMed PMID	35279141
PubMed PMID	35279105
PubMed PMID	35279103
PubMed PMID	35279101
PubMed PMID	35277166
PubMed PMID	35277161
PubMed PMID	35277155
PubMed PMID	35277150
PubMed PMID	35277147
PubMed PMID	35272643
PubMed PMID	35264137
PubMed PMID	35264133
PubMed PMID	35264131
PubMed PMID	35264128
PubMed PMID	35260140
PubMed PMID	35260138
PubMed PMID	35260136
PubMed PMID	35260135
PubMed PMID	35260132
PubMed PMID	35260131
PubMed PMID	35260128
PubMed PMID	35260121
PubMed PMID	35260117
PubMed PMID	35260112
PubMed PMID	35260111
PubMed PMID	35255891
PubMed PMID	35255886
PubMed PMID	35248052
PubMed PMID	35248042
PubMed PMID	35248017
PubMed PMID	35248014
PubMed PMID	35248012
PubMed PMID	35247996
PubMed PMID	35247995
PubMed PMID	35246101
PubMed PMID	35246100
PubMed PMID	35246097
PubMed PMID	35246081
PubMed PMID	35241054
PubMed PMID	35241048
PubMed PMID	35241040
PubMed PMID	35241039
PubMed PMID	35241037
PubMed PMID	35241034
PubMed PMID	35241032
PubMed PMID	35241031
PubMed PMID	35236325
PubMed PMID	35236320
PubMed PMID	35236311
PubMed PMID	35236301
PubMed PMID	35236298
PubMed PMID	35232420
PubMed PMID	35232415
PubMed PMID	35232412
PubMed PMID	35232401
PubMed PMID	35227245
PubMed PMID	35227237
PubMed PMID	35227229
PubMed PMID	35219313
PubMed PMID	35219306
PubMed PMID	35219297
PubMed PMID	35216570
PubMed PMID	35209900
PubMed PMID	35209899
PubMed PMID	35209895
PubMed PMID	35209887
PubMed PMID	35209885
PubMed PMID	35209884
PubMed PMID	35209879
PubMed PMID	35209877
PubMed PMID	35197042
PubMed PMID	35197020
PubMed PMID	35193563
PubMed PMID	35193550
PubMed PMID	35193542
PubMed PMID	35193540
PubMed PMID	35193537
PubMed PMID	35193536
PubMed PMID	35193535
PubMed PMID	35193531
PubMed PMID	35189892
PubMed PMID	35183157
PubMed PMID	35183155
PubMed PMID	35183152
PubMed PMID	35180874
PubMed PMID	35177068
PubMed PMID	35177064
PubMed PMID	35177051
PubMed PMID	35177048
PubMed PMID	35172811
PubMed PMID	35172802
PubMed PMID	35172799
PubMed PMID	35172787
PubMed PMID	35172784
PubMed PMID	35168620
PubMed PMID	35168589
PubMed PMID	35168574
PubMed PMID	35164718
PubMed PMID	35164714
PubMed PMID	35151287
PubMed PMID	35151282
PubMed PMID	35148742
PubMed PMID	35148741
PubMed PMID	35148737
PubMed PMID	35148730
PubMed PMID	35148724
PubMed PMID	35144583
PubMed PMID	35144568
PubMed PMID	35139854
PubMed PMID	35139851
PubMed PMID	35139849
PubMed PMID	35139848
PubMed PMID	35139843
PubMed PMID	35139836
PubMed PMID	35139829
PubMed PMID	35139828
PubMed PMID	35135526
PubMed PMID	35135518
PubMed PMID	35135516
PubMed PMID	35135508
PubMed PMID	35130888
PubMed PMID	35130887
PubMed PMID	35130886
PubMed PMID	35123476
PubMed PMID	35123474
PubMed PMID	35123473
PubMed PMID	35123471
PubMed PMID	35123469
PubMed PMID	35123466
PubMed PMID	35123461
PubMed PMID	35123460
PubMed PMID	35123456
PubMed PMID	35114987
PubMed PMID	35114983
PubMed PMID	35109846
PubMed PMID	35109837
PubMed PMID	35105365
PubMed PMID	35105349
PubMed PMID	35105318
PubMed PMID	35105316
PubMed PMID	35101030
PubMed PMID	35101024
PubMed PMID	35101020
PubMed PMID	35101018
PubMed PMID	35101014
PubMed PMID	35101011
PubMed PMID	35090426
PubMed PMID	35090422
PubMed PMID	35090408
PubMed PMID	35090407
PubMed PMID	35086539
PubMed PMID	35086522
PubMed PMID	35086521
PubMed PMID	35086518
PubMed PMID	35086503
PubMed PMID	35081947
PubMed PMID	35081931
PubMed PMID	35081918
PubMed PMID	35078451
PubMed PMID	35078447
PubMed PMID	35078446
PubMed PMID	35078440
PubMed PMID	35078436
PubMed PMID	35073889
PubMed PMID	35073887
PubMed PMID	35073879
PubMed PMID	35065647
PubMed PMID	35065640
PubMed PMID	35065628
PubMed PMID	35062938
PubMed PMID	35062924
PubMed PMID	35057767
PubMed PMID	35057764
PubMed PMID	35045862
PubMed PMID	35045842
PubMed PMID	35045839
PubMed PMID	35045836
PubMed PMID	35042509
PubMed PMID	35042507
PubMed PMID	35042504
PubMed PMID	35042485
PubMed PMID	35042479
PubMed PMID	35039045
PubMed PMID	35039041
PubMed PMID	35039040
PubMed PMID	35039039
PubMed PMID	35039033
PubMed PMID	35039030
PubMed PMID	35039027
PubMed PMID	35039021
PubMed PMID	35039019
PubMed PMID	35039016
PubMed PMID	35033044
PubMed PMID	35033043
PubMed PMID	35033042
PubMed PMID	35031036
PubMed PMID	35031030
PubMed PMID	35027036
PubMed PMID	35027035
PubMed PMID	35027029
PubMed PMID	35027028
PubMed PMID	35027018
PubMed PMID	35012506
PubMed PMID	35012499
PubMed PMID	35012487
PubMed PMID	34996409
PubMed PMID	34991578
PubMed PMID	34991574
PubMed PMID	34991568
PubMed PMID	34986825
PubMed PMID	34986822
PubMed PMID	34986819
PubMed PMID	34986817
PubMed PMID	34983488
PubMed PMID	34983487
PubMed PMID	34983476
PubMed PMID	34983473
PubMed PMID	34983471
PubMed PMID	34980107
PubMed PMID	34980102
PubMed PMID	34980094
PubMed PMID	34980081
PubMed PMID	34980080
PubMed PMID	34980079
PubMed PMID	34980078
PubMed PMID	34980076
PubMed PMID	34980073
PubMed PMID	34980071
PubMed PMID	34980069
PubMed PMID	34980068
PubMed PMID	34980067
PubMed PMID	34980066
PubMed PMID	34980065
PubMed PMID	34980063
PubMed PMID	34980062
PubMed PMID	34980060
PubMed PMID	34980059
PubMed PMID	34980058
PubMed PMID	34980055
PubMed PMID	34980054
PubMed PMID	34980053
PubMed PMID	34980051
PubMed PMID	34980046
PubMed PMID	34980045
PubMed PMID	34980041
PubMed PMID	34969392
PubMed PMID	34949162
PubMed PMID	34933673
PubMed PMID	34930251
PubMed PMID	34930238
PubMed PMID	34930222
PubMed PMID	34930205
PubMed PMID	34930202
PubMed PMID	34930200
PubMed PMID	34930199
PubMed PMID	34930197
PubMed PMID	34930194
PubMed PMID	34930192
PubMed PMID	34930190
PubMed PMID	34930185
PubMed PMID	34930181
PubMed PMID	34911532
PubMed PMID	34911525
PubMed PMID	34911509
PubMed PMID	34911507
PubMed PMID	34903231
PubMed PMID	34903222
PubMed PMID	34903218
PubMed PMID	34903216
PubMed PMID	34903211
PubMed PMID	34903182
PubMed PMID	34893059
PubMed PMID	34893055
PubMed PMID	34893042
PubMed PMID	34893040
PubMed PMID	34886819
PubMed PMID	34886816
PubMed PMID	34879851
PubMed PMID	34879842
PubMed PMID	34879825
PubMed PMID	34876084
PubMed PMID	34876077
PubMed PMID	34872557
PubMed PMID	34872541
PubMed PMID	34872538
PubMed PMID	34863162
PubMed PMID	34863150
PubMed PMID	34863148
PubMed PMID	34863143
PubMed PMID	34863133
PubMed PMID	34863121
PubMed PMID	34863120
PubMed PMID	34863119
PubMed PMID	34861856
PubMed PMID	34861852
PubMed PMID	34856975
PubMed PMID	34856966
PubMed PMID	34856965
PubMed PMID	34856957
PubMed PMID	34856956
PubMed PMID	34852804
PubMed PMID	34852803
PubMed PMID	34847915
PubMed PMID	34847906
PubMed PMID	34847890
PubMed PMID	34847888
PubMed PMID	34847881
PubMed PMID	34847880
PubMed PMID	34844604
PubMed PMID	34844603
PubMed PMID	34844589
PubMed PMID	34844579
PubMed PMID	34844578
PubMed PMID	34844577
PubMed PMID	34836537
PubMed PMID	34836534
PubMed PMID	34836529
PubMed PMID	34836525
PubMed PMID	34836522
PubMed PMID	34836518
PubMed PMID	34823533
PubMed PMID	34823490
PubMed PMID	34819061
PubMed PMID	34819056
PubMed PMID	34819053
PubMed PMID	34814912
PubMed PMID	34814900
PubMed PMID	34814896
PubMed PMID	34814893
PubMed PMID	34814890
PubMed PMID	34814889
PubMed PMID	34814887
PubMed PMID	34814879
PubMed PMID	34814875
PubMed PMID	34814872
PubMed PMID	34809652
PubMed PMID	34809638
PubMed PMID	34809628
PubMed PMID	34798866
PubMed PMID	34798859
PubMed PMID	34794418
PubMed PMID	34794408
PubMed PMID	34789227
PubMed PMID	34789224
PubMed PMID	34789220
PubMed PMID	34789211
PubMed PMID	34789204
PubMed PMID	34789202
PubMed PMID	34784910
PubMed PMID	34781964
PubMed PMID	34781961
PubMed PMID	34781957
PubMed PMID	34781952
PubMed PMID	34781946
PubMed PMID	34781944
PubMed PMID	34781941
PubMed PMID	34781934
PubMed PMID	34781926
PubMed PMID	34781916
PubMed PMID	34781909
PubMed PMID	34772392
PubMed PMID	34772373
PubMed PMID	34763682
PubMed PMID	34758812
PubMed PMID	34758811
PubMed PMID	34758803
PubMed PMID	34758801
PubMed PMID	34758796
PubMed PMID	34758793
PubMed PMID	34758790
PubMed PMID	34758789
PubMed PMID	34749698
PubMed PMID	34749697
PubMed PMID	34749688
PubMed PMID	34749687
PubMed PMID	34749680
PubMed PMID	34736450
PubMed PMID	34732198
PubMed PMID	34732196
PubMed PMID	34732189
PubMed PMID	34732184
PubMed PMID	34727909
PubMed PMID	34727902
PubMed PMID	34727896
PubMed PMID	34724952
PubMed PMID	34724946
PubMed PMID	34724945
PubMed PMID	34724934
PubMed PMID	34724925
PubMed PMID	34717606
PubMed PMID	34717595
PubMed PMID	34717593
PubMed PMID	34715849
PubMed PMID	34715847
PubMed PMID	34715838
PubMed PMID	34711221
PubMed PMID	34711203
PubMed PMID	34711194
PubMed PMID	34711188
PubMed PMID	34711184
PubMed PMID	34706706
PubMed PMID	34706701
PubMed PMID	34706679
PubMed PMID	34696769
PubMed PMID	34696764
PubMed PMID	34696744
PubMed PMID	34696737
PubMed PMID	34686157
PubMed PMID	34674677
PubMed PMID	34674675
PubMed PMID	34670550
PubMed PMID	34670538
PubMed PMID	34670524
PubMed PMID	34670523
PubMed PMID	34670521
PubMed PMID	34666767
PubMed PMID	34666734
PubMed PMID	34666727
PubMed PMID	34663297
PubMed PMID	34663295
PubMed PMID	34663291
PubMed PMID	34663280
PubMed PMID	34656102
PubMed PMID	34654410
PubMed PMID	34649557
PubMed PMID	34649550
PubMed PMID	34649549
PubMed PMID	34649548
PubMed PMID	34649545
PubMed PMID	34645437
PubMed PMID	34641855
PubMed PMID	34641852
PubMed PMID	34641845
PubMed PMID	34641837
PubMed PMID	34641836
PubMed PMID	34641828
PubMed PMID	34635092
PubMed PMID	34635079
PubMed PMID	34627216
PubMed PMID	34627215
PubMed PMID	34627214
PubMed PMID	34627206
PubMed PMID	34627205
PubMed PMID	34627203
PubMed PMID	34625083
PubMed PMID	34625082
PubMed PMID	34625077
PubMed PMID	34625068
PubMed PMID	34625057
PubMed PMID	34615516
PubMed PMID	34615493
PubMed PMID	34610817
PubMed PMID	34610813
PubMed PMID	34610812
PubMed PMID	34610805
PubMed PMID	34610804
PubMed PMID	34610793
PubMed PMID	34600519
PubMed PMID	34600505
PubMed PMID	34592991
PubMed PMID	34592978
PubMed PMID	34592976
PubMed PMID	34592975
PubMed PMID	34592969
PubMed PMID	34592967
PubMed PMID	34592965
PubMed PMID	34587940
PubMed PMID	34587938
PubMed PMID	34587928
PubMed PMID	34587917
PubMed PMID	34583660
PubMed PMID	34579703
PubMed PMID	34579699
PubMed PMID	34579697
PubMed PMID	34579696
PubMed PMID	34579677
PubMed PMID	34579675
PubMed PMID	34563170
PubMed PMID	34563141
PubMed PMID	34560880
PubMed PMID	34560870
PubMed PMID	34560869
PubMed PMID	34556125
PubMed PMID	34556105
PubMed PMID	34556093
PubMed PMID	34556079
PubMed PMID	34556078
PubMed PMID	34556076
PubMed PMID	34556075
PubMed PMID	34551731
PubMed PMID	34548069
PubMed PMID	34548056
PubMed PMID	34548051
PubMed PMID	34548049
PubMed PMID	34548044
PubMed PMID	34544407
PubMed PMID	34537042
PubMed PMID	34537036
PubMed PMID	34537030
PubMed PMID	34537029
PubMed PMID	34537023
PubMed PMID	34537022
PubMed PMID	34535109
PubMed PMID	34530794
PubMed PMID	34530793
PubMed PMID	34530792
PubMed PMID	34530784
PubMed PMID	34525992
PubMed PMID	34525991
PubMed PMID	34525989
PubMed PMID	34525983
PubMed PMID	34525980
PubMed PMID	34521416
PubMed PMID	34521384
PubMed PMID	34517874
PubMed PMID	34517870
PubMed PMID	34517867
PubMed PMID	34511113
PubMed PMID	34511107
PubMed PMID	34511106
PubMed PMID	34511103
PubMed PMID	34511102
PubMed PMID	34511101
PubMed PMID	34511099
PubMed PMID	34511094
PubMed PMID	34511091
PubMed PMID	34511090
PubMed PMID	34511086
PubMed PMID	34511084
PubMed PMID	34511076
PubMed PMID	34511058
PubMed PMID	34507585
PubMed PMID	34503484
PubMed PMID	34503466
PubMed PMID	34496832
PubMed PMID	34496821
PubMed PMID	34496807
PubMed PMID	34496801
PubMed PMID	34488720
PubMed PMID	34488716
PubMed PMID	34488714
PubMed PMID	34488708
PubMed PMID	34488707
PubMed PMID	34488703
PubMed PMID	34488684
PubMed PMID	34481480
PubMed PMID	34479536
PubMed PMID	34479525
PubMed PMID	34479514
PubMed PMID	34479511
PubMed PMID	34465336
PubMed PMID	34465332
PubMed PMID	34465326
PubMed PMID	34461886
PubMed PMID	34461878
PubMed PMID	34461875
PubMed PMID	34461874
PubMed PMID	34461864
PubMed PMID	34461863
PubMed PMID	34454467
PubMed PMID	34454460
PubMed PMID	34454458
PubMed PMID	34454447
PubMed PMID	34454446
PubMed PMID	34454445
PubMed PMID	34452610
PubMed PMID	34452608
PubMed PMID	34452607
PubMed PMID	34452605
PubMed PMID	34452602
PubMed PMID	34429099
PubMed PMID	34429096
PubMed PMID	34429080
PubMed PMID	34429076
PubMed PMID	34429074
PubMed PMID	34425821
PubMed PMID	34425817
PubMed PMID	34425810
PubMed PMID	34425806
PubMed PMID	34425799
PubMed PMID	34425796
PubMed PMID	34419037
PubMed PMID	34419036
PubMed PMID	34419028
PubMed PMID	34419023
PubMed PMID	34419014
PubMed PMID	34419011
PubMed PMID	34416881
PubMed PMID	34412618
PubMed PMID	34407802
PubMed PMID	34407785
PubMed PMID	34407779
PubMed PMID	34407777
PubMed PMID	34407776
PubMed PMID	34407773
PubMed PMID	34404381
PubMed PMID	34404379
PubMed PMID	34404375
PubMed PMID	34404369
PubMed PMID	34404368
PubMed PMID	34404364
PubMed PMID	34404359
PubMed PMID	34399725
PubMed PMID	34399703
PubMed PMID	34399702
PubMed PMID	34391400
PubMed PMID	34391392
PubMed PMID	34391384
PubMed PMID	34389016
PubMed PMID	34389015
PubMed PMID	34389001
PubMed PMID	34388997
PubMed PMID	34388995
PubMed PMID	34384421
PubMed PMID	34384415
PubMed PMID	34384413
PubMed PMID	34384403
PubMed PMID	34384397
PubMed PMID	34384393
PubMed PMID	34384390
PubMed PMID	34380448
PubMed PMID	34380445
PubMed PMID	34380439
PubMed PMID	34376180
PubMed PMID	34376178
PubMed PMID	34376177
PubMed PMID	34376165
PubMed PMID	34372823
PubMed PMID	34372822
PubMed PMID	34372821
PubMed PMID	34372820
PubMed PMID	34372819
PubMed PMID	34372818
PubMed PMID	34372816
PubMed PMID	34372805
PubMed PMID	34372804
PubMed PMID	34372803
PubMed PMID	34372797
PubMed PMID	34362342
PubMed PMID	34362341
PubMed PMID	34353317
PubMed PMID	34353311
PubMed PMID	34353298
PubMed PMID	34348704
PubMed PMID	34340671
PubMed PMID	34340666
PubMed PMID	34332559
PubMed PMID	34330250
PubMed PMID	34330246
PubMed PMID	34330243
PubMed PMID	34330240
PubMed PMID	34330238
PubMed PMID	34330237
PubMed PMID	34330236
PubMed PMID	34325690
PubMed PMID	34315467
PubMed PMID	34311737
PubMed PMID	34311715
PubMed PMID	34303367
PubMed PMID	34303366
PubMed PMID	34303350
PubMed PMID	34303341
PubMed PMID	34303339
PubMed PMID	34301215
PubMed PMID	34289827
PubMed PMID	34289826
PubMed PMID	34284742
PubMed PMID	34284739
PubMed PMID	34281543
PubMed PMID	34273965
PubMed PMID	34271915
PubMed PMID	34271888
PubMed PMID	34266451
PubMed PMID	34266444
PubMed PMID	34266442
PubMed PMID	34266424
PubMed PMID	34256770
PubMed PMID	34256741
PubMed PMID	34253220
PubMed PMID	34253219
PubMed PMID	34246272
PubMed PMID	34246252
PubMed PMID	34246250
PubMed PMID	34243755
PubMed PMID	34243746
PubMed PMID	34243728
PubMed PMID	34229696
PubMed PMID	34229674
PubMed PMID	34229641
PubMed PMID	34229632
PubMed PMID	34225701
PubMed PMID	34217257
PubMed PMID	34217241
PubMed PMID	34215239
PubMed PMID	34193139
PubMed PMID	34193115
PubMed PMID	34187427
PubMed PMID	34182966
PubMed PMID	34182964
PubMed PMID	34182961
PubMed PMID	34182959
PubMed PMID	34182955
PubMed PMID	34174869
PubMed PMID	34174865
PubMed PMID	34174864
PubMed PMID	34174863
PubMed PMID	34174861
PubMed PMID	34174859
PubMed PMID	34174846
PubMed PMID	34172038
PubMed PMID	34172035
PubMed PMID	34172033
PubMed PMID	34172019
PubMed PMID	34167517
PubMed PMID	34167511
PubMed PMID	34167510
PubMed PMID	34167505
PubMed PMID	34167498
PubMed PMID	34167496
PubMed PMID	34162383
PubMed PMID	34162369
PubMed PMID	34162365
PubMed PMID	34162362
PubMed PMID	34158031
PubMed PMID	34158027
PubMed PMID	34158018
PubMed PMID	34154601
PubMed PMID	34154594
PubMed PMID	34154573
PubMed PMID	34154538
PubMed PMID	34147092
PubMed PMID	34147091
PubMed PMID	34147080
PubMed PMID	34147077
PubMed PMID	34147071
PubMed PMID	34144702
PubMed PMID	34144697
PubMed PMID	34144687
PubMed PMID	34144684
PubMed PMID	34144682
PubMed PMID	34144680
PubMed PMID	34144679
PubMed PMID	34144675
PubMed PMID	34134690
PubMed PMID	34134687
PubMed PMID	34134679
PubMed PMID	34134676
PubMed PMID	34130675
PubMed PMID	34130660
PubMed PMID	34126990
PubMed PMID	34126982
PubMed PMID	34126981
PubMed PMID	34126979
PubMed PMID	34126976
PubMed PMID	34126973
PubMed PMID	34118925
PubMed PMID	34118911
PubMed PMID	34118908
PubMed PMID	34118907
PubMed PMID	34118906
PubMed PMID	34118902
PubMed PMID	34118896
PubMed PMID	34116673
PubMed PMID	34107953
PubMed PMID	34107951
PubMed PMID	34107945
PubMed PMID	34107940
PubMed PMID	34103040
PubMed PMID	34103028
PubMed PMID	34098929
PubMed PMID	34098924
PubMed PMID	34098920
PubMed PMID	34098919
PubMed PMID	34098918
PubMed PMID	34098906
PubMed PMID	34090413
PubMed PMID	34090409
PubMed PMID	34090406
PubMed PMID	34090401
PubMed PMID	34090387
PubMed PMID	34088302
PubMed PMID	34088287
PubMed PMID	34088275
PubMed PMID	34078354
PubMed PMID	34078352
PubMed PMID	34078344
PubMed PMID	34074293
PubMed PMID	34074292
PubMed PMID	34074285
PubMed PMID	34074280
PubMed PMID	34059049
PubMed PMID	34059046
PubMed PMID	34059035
PubMed PMID	34051780
PubMed PMID	34051771
PubMed PMID	34051767
PubMed PMID	34051761
PubMed PMID	34051759
PubMed PMID	34049528
PubMed PMID	34049522
PubMed PMID	34049519
PubMed PMID	34049518
PubMed PMID	34049517
PubMed PMID	34049511
PubMed PMID	34049510
PubMed PMID	34049508
PubMed PMID	34044814
PubMed PMID	34044803
PubMed PMID	34044787
PubMed PMID	34039331
PubMed PMID	34039330
PubMed PMID	34034743
PubMed PMID	34034738
PubMed PMID	34034736
PubMed PMID	34034731
PubMed PMID	34034718
PubMed PMID	34030693
PubMed PMID	34030692
PubMed PMID	34030686
PubMed PMID	34030681
PubMed PMID	34030669
PubMed PMID	34022884
PubMed PMID	34022867
PubMed PMID	34022863
PubMed PMID	34022860
PubMed PMID	34022854
PubMed PMID	34022826
PubMed PMID	34022825
PubMed PMID	34020634
PubMed PMID	34020626
PubMed PMID	34020625
PubMed PMID	34011356
PubMed PMID	34011351
PubMed PMID	34011349
PubMed PMID	34011340
PubMed PMID	34011339
PubMed PMID	34011332
PubMed PMID	34011331
PubMed PMID	34011319
PubMed PMID	34006272
PubMed PMID	34006259
PubMed PMID	34006258
PubMed PMID	34006234
PubMed PMID	33992121
PubMed PMID	33992118
PubMed PMID	33992116
PubMed PMID	33992104
PubMed PMID	33992100
PubMed PMID	33990212
PubMed PMID	33990209
PubMed PMID	33990196
PubMed PMID	33990194
PubMed PMID	33990193
PubMed PMID	33990191
PubMed PMID	33985485
PubMed PMID	33985478
PubMed PMID	33985476
PubMed PMID	33985470
PubMed PMID	33985464
PubMed PMID	33980198
PubMed PMID	33975570
PubMed PMID	33971876
PubMed PMID	33971864
PubMed PMID	33971840
PubMed PMID	33964907
PubMed PMID	33962613
PubMed PMID	33962605
PubMed PMID	33962604
PubMed PMID	33962594
PubMed PMID	33962588
PubMed PMID	33962585
PubMed PMID	33957917
PubMed PMID	33957913
PubMed PMID	33952243
PubMed PMID	33952236
PubMed PMID	33952231
PubMed PMID	33952227
PubMed PMID	33952226
PubMed PMID	33952219
PubMed PMID	33947369
PubMed PMID	33947368
PubMed PMID	33947367
PubMed PMID	33947363
PubMed PMID	33947360
PubMed PMID	33941162
PubMed PMID	33941155
PubMed PMID	33941152
PubMed PMID	33941150
PubMed PMID	33941147
PubMed PMID	33941145
PubMed PMID	33941144
PubMed PMID	33941143
PubMed PMID	33941142
PubMed PMID	33931067
PubMed PMID	33910546
PubMed PMID	33910542
PubMed PMID	33910540
PubMed PMID	33910538
PubMed PMID	33906620
PubMed PMID	33902546
PubMed PMID	33902545
PubMed PMID	33902533
PubMed PMID	33902526
PubMed PMID	33902525
PubMed PMID	33902511
PubMed PMID	33902505
PubMed PMID	33902500
PubMed PMID	33894763
PubMed PMID	33894753
PubMed PMID	33894744
PubMed PMID	33892701
PubMed PMID	33892699
PubMed PMID	33892692
PubMed PMID	33888115
PubMed PMID	33888114
PubMed PMID	33888108
PubMed PMID	33888106
PubMed PMID	33888097
PubMed PMID	33888093
PubMed PMID	33882889
PubMed PMID	33879133
PubMed PMID	33879131
PubMed PMID	33879123
PubMed PMID	33879105
PubMed PMID	33879097
PubMed PMID	33874917
PubMed PMID	33865360
PubMed PMID	33865356
PubMed PMID	33865351
PubMed PMID	33865338
PubMed PMID	33863329
PubMed PMID	33863323
PubMed PMID	33863320
PubMed PMID	33863319
PubMed PMID	33863316
PubMed PMID	33863307
PubMed PMID	33853576
PubMed PMID	33853573
PubMed PMID	33853564
PubMed PMID	33853563
PubMed PMID	33849489
PubMed PMID	33845833
PubMed PMID	33845826
PubMed PMID	33845819
PubMed PMID	33845817
PubMed PMID	33845812
PubMed PMID	33845805
PubMed PMID	33845795
PubMed PMID	33838687
PubMed PMID	33836709
PubMed PMID	33836698
PubMed PMID	33836697
PubMed PMID	33827526
PubMed PMID	33827523
PubMed PMID	33827519
PubMed PMID	33827512
PubMed PMID	33823837
PubMed PMID	33823827
PubMed PMID	33823825
PubMed PMID	33820538
PubMed PMID	33812386
PubMed PMID	33812379
PubMed PMID	33810795
PubMed PMID	33810793
PubMed PMID	33810786
PubMed PMID	33794856
PubMed PMID	33794855
PubMed PMID	33794854
PubMed PMID	33794851
PubMed PMID	33794848
PubMed PMID	33794840
PubMed PMID	33794839
PubMed PMID	33794838
PubMed PMID	33789636
PubMed PMID	33785016
PubMed PMID	33784991
PubMed PMID	33781267
PubMed PMID	33781263
PubMed PMID	33781252
PubMed PMID	33781247
PubMed PMID	33781238
PubMed PMID	33771146
PubMed PMID	33771142
PubMed PMID	33771141
PubMed PMID	33771140
PubMed PMID	33771135
PubMed PMID	33771129
PubMed PMID	33761925
PubMed PMID	33761924
PubMed PMID	33761915
PubMed PMID	33757488
PubMed PMID	33757475
PubMed PMID	33757470
PubMed PMID	33752653
PubMed PMID	33752641
PubMed PMID	33750363
PubMed PMID	33743671
PubMed PMID	33743670
PubMed PMID	33743669
PubMed PMID	33743650
PubMed PMID	33740931
PubMed PMID	33736640
PubMed PMID	33736638
PubMed PMID	33736625
PubMed PMID	33736624
PubMed PMID	33736621
PubMed PMID	33736616
PubMed PMID	33731070
PubMed PMID	33731057
PubMed PMID	33726740
PubMed PMID	33722233
PubMed PMID	33722229
PubMed PMID	33722224
PubMed PMID	33714274
PubMed PMID	33714273
PubMed PMID	33714264
PubMed PMID	33711996
PubMed PMID	33711991
PubMed PMID	33711983
PubMed PMID	33711982
PubMed PMID	33711976
PubMed PMID	33711974
PubMed PMID	33706746
PubMed PMID	33706741
PubMed PMID	33706729
PubMed PMID	33706727
PubMed PMID	33706724
PubMed PMID	33691664
PubMed PMID	33691660
PubMed PMID	33691659
PubMed PMID	33685429
PubMed PMID	33685423
PubMed PMID	33685403
PubMed PMID	33678192
PubMed PMID	33678168
PubMed PMID	33676483
PubMed PMID	33676477
PubMed PMID	33676471
PubMed PMID	33676465
PubMed PMID	33676464
PubMed PMID	33676459
PubMed PMID	33673844
PubMed PMID	33673829
PubMed PMID	33663463
PubMed PMID	33658006
PubMed PMID	33658001
PubMed PMID	33657998
PubMed PMID	33653316
PubMed PMID	33653313
PubMed PMID	33648489
PubMed PMID	33648482
PubMed PMID	33648481
PubMed PMID	33648479
PubMed PMID	33648475
PubMed PMID	33648473
PubMed PMID	33648469
PubMed PMID	33648468
PubMed PMID	33641666
PubMed PMID	33639913
PubMed PMID	33639901
PubMed PMID	33639898
PubMed PMID	33637085
PubMed PMID	33637081
PubMed PMID	33637078
PubMed PMID	33637071
PubMed PMID	33637064
PubMed PMID	33632177
PubMed PMID	33627110
PubMed PMID	33627096
PubMed PMID	33627093
PubMed PMID	33622319
PubMed PMID	33622298
PubMed PMID	33622297
PubMed PMID	33622295
PubMed PMID	33622292
PubMed PMID	33612123
PubMed PMID	33612121
PubMed PMID	33612112
PubMed PMID	33612102
PubMed PMID	33612098
PubMed PMID	33610170
PubMed PMID	33610165
PubMed PMID	33607982
PubMed PMID	33607981
PubMed PMID	33607979
PubMed PMID	33602212
PubMed PMID	33602187
PubMed PMID	33596900
PubMed PMID	33596895
PubMed PMID	33596891
PubMed PMID	33596888
PubMed PMID	33596887
PubMed PMID	33596883
PubMed PMID	33596872
PubMed PMID	33593357
PubMed PMID	33593350
PubMed PMID	33593341
PubMed PMID	33593307
PubMed PMID	33588825
PubMed PMID	33588814
PubMed PMID	33588812
PubMed PMID	33588810
PubMed PMID	33588805
PubMed PMID	33583408
PubMed PMID	33583406
PubMed PMID	33583404
PubMed PMID	33583403
PubMed PMID	33583402
PubMed PMID	33583401
PubMed PMID	33583400
PubMed PMID	33581725
PubMed PMID	33579256
PubMed PMID	33579245
PubMed PMID	33573634
PubMed PMID	33573633
PubMed PMID	33573629
PubMed PMID	33573628
PubMed PMID	33573624
PubMed PMID	33573620
PubMed PMID	33573617
PubMed PMID	33573616
PubMed PMID	33573610
PubMed PMID	33568142
PubMed PMID	33568132
PubMed PMID	33568117
PubMed PMID	33568110
PubMed PMID	33563264
PubMed PMID	33563260
PubMed PMID	33563250
PubMed PMID	33563235
PubMed PMID	33557821
PubMed PMID	33557809
PubMed PMID	33557808
PubMed PMID	33557804
PubMed PMID	33549073
PubMed PMID	33546677
PubMed PMID	33546670
PubMed PMID	33546669
PubMed PMID	33546660
PubMed PMID	33546657
PubMed PMID	33546656
PubMed PMID	33546654
PubMed PMID	33546653
PubMed PMID	33546648
PubMed PMID	33546632
PubMed PMID	33541331
PubMed PMID	33541326
PubMed PMID	33541324
PubMed PMID	33541314
PubMed PMID	33541307
PubMed PMID	33536011
PubMed PMID	33536010
PubMed PMID	33536008
PubMed PMID	33536007
PubMed PMID	33535999
PubMed PMID	33530967
PubMed PMID	33522921
PubMed PMID	33522920
PubMed PMID	33522918
PubMed PMID	33517881
PubMed PMID	33514364
PubMed PMID	33514363
PubMed PMID	33514361
PubMed PMID	33514358
PubMed PMID	33514356
PubMed PMID	33514348
PubMed PMID	33514339
PubMed PMID	33509162
PubMed PMID	33509137
PubMed PMID	33499859
PubMed PMID	33499848
PubMed PMID	33499843
PubMed PMID	33499842
PubMed PMID	33494747
PubMed PMID	33494728
PubMed PMID	33494725
PubMed PMID	33485345
PubMed PMID	33485328
PubMed PMID	33485322
PubMed PMID	33485305
PubMed PMID	33485304
PubMed PMID	33482791
PubMed PMID	33482788
PubMed PMID	33482782
PubMed PMID	33478467
PubMed PMID	33478453
PubMed PMID	33478446
PubMed PMID	33478440
PubMed PMID	33478436
PubMed PMID	33472632
PubMed PMID	33472615
PubMed PMID	33472600
PubMed PMID	33468108
PubMed PMID	33461537
PubMed PMID	33461534
PubMed PMID	33461532
PubMed PMID	33461525
PubMed PMID	33461514
PubMed PMID	33453722
PubMed PMID	33451340
PubMed PMID	33451334
PubMed PMID	33451309
PubMed PMID	33451307
PubMed PMID	33446170
PubMed PMID	33446167
PubMed PMID	33446166
PubMed PMID	33446159
PubMed PMID	33441130
PubMed PMID	33441126
PubMed PMID	33441118
PubMed PMID	33441095
PubMed PMID	33435956
PubMed PMID	33435951
PubMed PMID	33435945
PubMed PMID	33435941
PubMed PMID	33435940
PubMed PMID	33435934
PubMed PMID	33435928
PubMed PMID	33435899
PubMed PMID	33430863
PubMed PMID	33430849
PubMed PMID	33430847
PubMed PMID	33430846
PubMed PMID	33430844
PubMed PMID	33430839
PubMed PMID	33422040
PubMed PMID	33422037
PubMed PMID	33422036
PubMed PMID	33422031
PubMed PMID	33422025
PubMed PMID	33422021
PubMed PMID	33419438
PubMed PMID	33419434
PubMed PMID	33419426
PubMed PMID	33419418
PubMed PMID	33419417
PubMed PMID	33419416
PubMed PMID	33419415
PubMed PMID	33419412
PubMed PMID	33419401
PubMed PMID	33413286
PubMed PMID	33413275
PubMed PMID	33413273
PubMed PMID	33413272
PubMed PMID	33413259
PubMed PMID	33413257
PubMed PMID	33413256
PubMed PMID	33413254
PubMed PMID	33413235
PubMed PMID	33413228
PubMed PMID	33407352
PubMed PMID	33407345
PubMed PMID	33407344
PubMed PMID	33407338
PubMed PMID	33407337
PubMed PMID	33407336
PubMed PMID	33407335
PubMed PMID	33407334
PubMed PMID	33407332
PubMed PMID	33407331
PubMed PMID	33407327
PubMed PMID	33407313
PubMed PMID	33407312
PubMed PMID	33407310
PubMed PMID	33407301
PubMed PMID	33402184
PubMed PMID	33402168
PubMed PMID	33402161
PubMed PMID	33402158
PubMed PMID	33402157
PubMed PMID	33402141
PubMed PMID	33402136
PubMed PMID	33402133
PubMed PMID	33402131
PubMed PMID	33397351
PubMed PMID	33397350
PubMed PMID	33397348
PubMed PMID	33397347
PubMed PMID	33397342
PubMed PMID	33397336
PubMed PMID	33397328
PubMed PMID	33397317
PubMed PMID	33357245
PubMed PMID	33339540
PubMed PMID	33339519
PubMed PMID	33317489
PubMed PMID	33308229
PubMed PMID	33308201
PubMed PMID	33308200
PubMed PMID	33308196
PubMed PMID	33308191
PubMed PMID	33308185
PubMed PMID	33302934
PubMed PMID	33302929
PubMed PMID	33302928
PubMed PMID	33302926
PubMed PMID	33302922
PubMed PMID	33302913
PubMed PMID	33302907
PubMed PMID	33302906
PubMed PMID	33298028
PubMed PMID	33298008
PubMed PMID	33292209
PubMed PMID	33292188
PubMed PMID	33292175
PubMed PMID	33292173
PubMed PMID	33287792
PubMed PMID	33287786
PubMed PMID	33287783
PubMed PMID	33287782
PubMed PMID	33287779
PubMed PMID	33287773
PubMed PMID	33287768
PubMed PMID	33278897
PubMed PMID	33278895
PubMed PMID	33278892
PubMed PMID	33278885
PubMed PMID	33276768
PubMed PMID	33276764
PubMed PMID	33276758
PubMed PMID	33276750
PubMed PMID	33272248
PubMed PMID	33272241
PubMed PMID	33272239
PubMed PMID	33272238
PubMed PMID	33272236
PubMed PMID	33272231
PubMed PMID	33272228
PubMed PMID	33267845
PubMed PMID	33261616
PubMed PMID	33261614
PubMed PMID	33261600
PubMed PMID	33261598
PubMed PMID	33256699
PubMed PMID	33256694
PubMed PMID	33256693
PubMed PMID	33256691
PubMed PMID	33256689
PubMed PMID	33248465
PubMed PMID	33248460
PubMed PMID	33248457
PubMed PMID	33248455
PubMed PMID	33248451
PubMed PMID	33246446
PubMed PMID	33246444
PubMed PMID	33246442
PubMed PMID	33246436
PubMed PMID	33246434
PubMed PMID	33246433
PubMed PMID	33243210
PubMed PMID	33243187
PubMed PMID	33238988
PubMed PMID	33238964
PubMed PMID	33234145
PubMed PMID	33234136
PubMed PMID	33234122
PubMed PMID	33220714
PubMed PMID	33220710
PubMed PMID	33220707
PubMed PMID	33220704
PubMed PMID	33220703
PubMed PMID	33220702
PubMed PMID	33218335
PubMed PMID	33218326
PubMed PMID	33218325
PubMed PMID	33218321
PubMed PMID	33213450
PubMed PMID	33213419
PubMed PMID	33208136
PubMed PMID	33208130
PubMed PMID	33208124
PubMed PMID	33208120
PubMed PMID	33208114
PubMed PMID	33203410
PubMed PMID	33198706
PubMed PMID	33189156
PubMed PMID	33189150
PubMed PMID	33189148
PubMed PMID	33189143
PubMed PMID	33189140
PubMed PMID	33189138
PubMed PMID	33189133
PubMed PMID	33183291
PubMed PMID	33183281
PubMed PMID	33183274
PubMed PMID	33183264
PubMed PMID	33183258
PubMed PMID	33183257
PubMed PMID	33183256
PubMed PMID	33183250
PubMed PMID	33183245
PubMed PMID	33183244
PubMed PMID	33176762
PubMed PMID	33176748
PubMed PMID	33172458
PubMed PMID	33172443
PubMed PMID	33172435
PubMed PMID	33172434
PubMed PMID	33172433
PubMed PMID	33172425
PubMed PMID	33172423
PubMed PMID	33160358
PubMed PMID	33160354
PubMed PMID	33160349
PubMed PMID	33160345
PubMed PMID	33160343
PubMed PMID	33153460
PubMed PMID	33153454
PubMed PMID	33153453
PubMed PMID	33153452
PubMed PMID	33153440
PubMed PMID	33143667
PubMed PMID	33143647
PubMed PMID	33129302
PubMed PMID	33129299
PubMed PMID	33129294
PubMed PMID	33129293
PubMed PMID	33129282
PubMed PMID	33115479
PubMed PMID	33115471
PubMed PMID	33115467
PubMed PMID	33109144
PubMed PMID	33109140
PubMed PMID	33106162
PubMed PMID	33106160
PubMed PMID	33097031
PubMed PMID	33097024
PubMed PMID	33097023
PubMed PMID	33092567
PubMed PMID	33092551
PubMed PMID	33087100
PubMed PMID	33087086
PubMed PMID	33081779
PubMed PMID	33076902
PubMed PMID	33076900
PubMed PMID	33076899
PubMed PMID	33076896
PubMed PMID	33076888
PubMed PMID	33076883
PubMed PMID	33069236
PubMed PMID	33069234
PubMed PMID	33069229
PubMed PMID	33066766
PubMed PMID	33066753
PubMed PMID	33066746
PubMed PMID	33059684
PubMed PMID	33059663
PubMed PMID	33054816
PubMed PMID	33054743
PubMed PMID	33054739
PubMed PMID	33054732
PubMed PMID	33054729
PubMed PMID	33046054
PubMed PMID	33046038
PubMed PMID	33038935
PubMed PMID	33038934
PubMed PMID	33038933
PubMed PMID	33038920
PubMed PMID	33036604
PubMed PMID	33036597
PubMed PMID	33036595
PubMed PMID	33032581
PubMed PMID	33032568
PubMed PMID	33032566
PubMed PMID	33032565
PubMed PMID	33032563
PubMed PMID	33032562
PubMed PMID	33032558
PubMed PMID	33032557
PubMed PMID	33028285
PubMed PMID	33028280
PubMed PMID	33028270
PubMed PMID	33028268
PubMed PMID	33028267
PubMed PMID	33023578
PubMed PMID	33023570
PubMed PMID	33023564
PubMed PMID	33023553
PubMed PMID	33023551
PubMed PMID	33023542
PubMed PMID	33010802
PubMed PMID	33010799
PubMed PMID	33008357
PubMed PMID	33008346
PubMed PMID	33008343
PubMed PMID	32998737
PubMed PMID	32998710
PubMed PMID	32993700
PubMed PMID	32993609
PubMed PMID	32988378
PubMed PMID	32988377
PubMed PMID	32988375
PubMed PMID	32979920
PubMed PMID	32979919
PubMed PMID	32977793
PubMed PMID	32977786
PubMed PMID	32977783
PubMed PMID	32977780
PubMed PMID	32977778
PubMed PMID	32972397
PubMed PMID	32967668
PubMed PMID	32967661
PubMed PMID	32967653
PubMed PMID	32962695
PubMed PMID	32958013
PubMed PMID	32957948
PubMed PMID	32957942
PubMed PMID	32948174
PubMed PMID	32948173
PubMed PMID	32948157
PubMed PMID	32948151
PubMed PMID	32943024
PubMed PMID	32943021
PubMed PMID	32943020
PubMed PMID	32933488
PubMed PMID	32928170
PubMed PMID	32928165
PubMed PMID	32919466
PubMed PMID	32919463
PubMed PMID	32919457
PubMed PMID	32917186
PubMed PMID	32912278
PubMed PMID	32912199
PubMed PMID	32912197
PubMed PMID	32912188
PubMed PMID	32912169
PubMed PMID	32912166
PubMed PMID	32900386
PubMed PMID	32900367
PubMed PMID	32900364
PubMed PMID	32900362
PubMed PMID	32894106
PubMed PMID	32891130
PubMed PMID	32891129
PubMed PMID	32887599
PubMed PMID	32887595
PubMed PMID	32887594
PubMed PMID	32878622
PubMed PMID	32878615
PubMed PMID	32878606
PubMed PMID	32873274
PubMed PMID	32873271
PubMed PMID	32867752
PubMed PMID	32867743
PubMed PMID	32867739
PubMed PMID	32867737
PubMed PMID	32859183
PubMed PMID	32854683
PubMed PMID	32847567
PubMed PMID	32847561
PubMed PMID	32843029
PubMed PMID	32843003
PubMed PMID	32838788
PubMed PMID	32838770
PubMed PMID	32831075
PubMed PMID	32828133
PubMed PMID	32828132
PubMed PMID	32828131
PubMed PMID	32828128
PubMed PMID	32828121
PubMed PMID	32825821
PubMed PMID	32825815
PubMed PMID	32825814
PubMed PMID	32825813
PubMed PMID	32825812
PubMed PMID	32819327
PubMed PMID	32814551
PubMed PMID	32814544
PubMed PMID	32811509
PubMed PMID	32811503
PubMed PMID	32811493
PubMed PMID	32811481
PubMed PMID	32811456
PubMed PMID	32807152
PubMed PMID	32807140
PubMed PMID	32799851
PubMed PMID	32799843
PubMed PMID	32799840
PubMed PMID	32799839
PubMed PMID	32799837
PubMed PMID	32799835
PubMed PMID	32799830
PubMed PMID	32799824
PubMed PMID	32795283
PubMed PMID	32795282
PubMed PMID	32791997
PubMed PMID	32791975
PubMed PMID	32791961
PubMed PMID	32787885
PubMed PMID	32787828
PubMed PMID	32787818
PubMed PMID	32787814
PubMed PMID	32781995
PubMed PMID	32781990
PubMed PMID	32781988
PubMed PMID	32778091
PubMed PMID	32778089
PubMed PMID	32778086
PubMed PMID	32778082
PubMed PMID	32778081
PubMed PMID	32778080
PubMed PMID	32770994
PubMed PMID	32770993
PubMed PMID	32770989
PubMed PMID	32770983
PubMed PMID	32770974
PubMed PMID	32767989
PubMed PMID	32758205
PubMed PMID	32758204
PubMed PMID	32758193
PubMed PMID	32746915
PubMed PMID	32746889
PubMed PMID	32746833
PubMed PMID	32746824
PubMed PMID	32746812
PubMed PMID	32741360
PubMed PMID	32738900
PubMed PMID	32738890
PubMed PMID	32738886
PubMed PMID	32736621
PubMed PMID	32736613
PubMed PMID	32736553
PubMed PMID	32736548
PubMed PMID	32736546
PubMed PMID	32731850
PubMed PMID	32727440
PubMed PMID	32727439
PubMed PMID	32727422
PubMed PMID	32723376
PubMed PMID	32723318
PubMed PMID	32723315
PubMed PMID	32723311
PubMed PMID	32723310
PubMed PMID	32718339
PubMed PMID	32718337
PubMed PMID	32711507
PubMed PMID	32711504
PubMed PMID	32711501
PubMed PMID	32711493
PubMed PMID	32711488
PubMed PMID	32711480
PubMed PMID	32709227
PubMed PMID	32709223
PubMed PMID	32703177
PubMed PMID	32698900
PubMed PMID	32698893
PubMed PMID	32698874
PubMed PMID	32698855
PubMed PMID	32698823
PubMed PMID	32693799
PubMed PMID	32693786
PubMed PMID	32693782
PubMed PMID	32693777
PubMed PMID	32693774
PubMed PMID	32689992
PubMed PMID	32689990
PubMed PMID	32689978
PubMed PMID	32682416
PubMed PMID	32680487
PubMed PMID	32680484
PubMed PMID	32677938
PubMed PMID	32677932
PubMed PMID	32677928
PubMed PMID	32669099
PubMed PMID	32664926
PubMed PMID	32664920
PubMed PMID	32660560
PubMed PMID	32660517
PubMed PMID	32660465
PubMed PMID	32660463
PubMed PMID	32660462
PubMed PMID	32660450
PubMed PMID	32660448
PubMed PMID	32653041
PubMed PMID	32652978
PubMed PMID	32652976
PubMed PMID	32652970
PubMed PMID	32650750
PubMed PMID	32646453
PubMed PMID	32646403
PubMed PMID	32646398
PubMed PMID	32646395
PubMed PMID	32641018
PubMed PMID	32635944
PubMed PMID	32635922
PubMed PMID	32635920
PubMed PMID	32635906
PubMed PMID	32631419
PubMed PMID	32631342
PubMed PMID	32631336
PubMed PMID	32631290
PubMed PMID	32631287
PubMed PMID	32622358
PubMed PMID	32622357
PubMed PMID	32622352
PubMed PMID	32620156
PubMed PMID	32620119
PubMed PMID	32620112
PubMed PMID	32620101
PubMed PMID	32620099
PubMed PMID	32616032
PubMed PMID	32616029
PubMed PMID	32616028
PubMed PMID	32615956
PubMed PMID	32615953
PubMed PMID	32615950
PubMed PMID	32611412
PubMed PMID	32611403
PubMed PMID	32611386
PubMed PMID	32611342
PubMed PMID	32605641
PubMed PMID	32605616
PubMed PMID	32605559
PubMed PMID	32605558
PubMed PMID	32605553
PubMed PMID	32600397
PubMed PMID	32600366
PubMed PMID	32600315
PubMed PMID	32600299
PubMed PMID	32600294
PubMed PMID	32600293
PubMed PMID	32593311
PubMed PMID	32593302
PubMed PMID	32590966
PubMed PMID	32590960
PubMed PMID	32590959
PubMed PMID	32576249
PubMed PMID	32576242
PubMed PMID	32576178
PubMed PMID	32576163
PubMed PMID	32571362
PubMed PMID	32571290
PubMed PMID	32571287
PubMed PMID	32571284
PubMed PMID	32571282
PubMed PMID	32571281
PubMed PMID	32571280
PubMed PMID	32560719
PubMed PMID	32560714
PubMed PMID	32552816
PubMed PMID	32552733
PubMed PMID	32546226
PubMed PMID	32546153
PubMed PMID	32539767
PubMed PMID	32539760
PubMed PMID	32539757
PubMed PMID	32539752
PubMed PMID	32539748
PubMed PMID	32534582
PubMed PMID	32534579
PubMed PMID	32534573
PubMed PMID	32534572
PubMed PMID	32534571
PubMed PMID	32532306
PubMed PMID	32532279
PubMed PMID	32532246
PubMed PMID	32532236
PubMed PMID	32527242
PubMed PMID	32527237
PubMed PMID	32522268
PubMed PMID	32522185
PubMed PMID	32517756
PubMed PMID	32517755
PubMed PMID	32517739
PubMed PMID	32517732
PubMed PMID	32517721
PubMed PMID	32517681
PubMed PMID	32517675
PubMed PMID	32513265
PubMed PMID	32513228
PubMed PMID	32513153
PubMed PMID	32513152
PubMed PMID	32513148
PubMed PMID	32505204
PubMed PMID	32505183
PubMed PMID	32505174
PubMed PMID	32503505
PubMed PMID	32503503
PubMed PMID	32503488
PubMed PMID	32503480
PubMed PMID	32498694
PubMed PMID	32493481
PubMed PMID	32493404
PubMed PMID	32493353
PubMed PMID	32493292
PubMed PMID	32493289
PubMed PMID	32493284
PubMed PMID	32493282
PubMed PMID	32487144
PubMed PMID	32487116
PubMed PMID	32487060
PubMed PMID	32487055
PubMed PMID	32473630
PubMed PMID	32473626
PubMed PMID	32471497
PubMed PMID	32471475
PubMed PMID	32471412
PubMed PMID	32466786
PubMed PMID	32466749
PubMed PMID	32460743
PubMed PMID	32460740
PubMed PMID	32456631
PubMed PMID	32450830
PubMed PMID	32450822
PubMed PMID	32450820
PubMed PMID	32446307
PubMed PMID	32443975
PubMed PMID	32443969
PubMed PMID	32438929
PubMed PMID	32438922
PubMed PMID	32438921
PubMed PMID	32438905
PubMed PMID	32438900
PubMed PMID	32434509
PubMed PMID	32434505
PubMed PMID	32434498
PubMed PMID	32429944
PubMed PMID	32429881
PubMed PMID	32416726
PubMed PMID	32416723
PubMed PMID	32416720
PubMed PMID	32416715
PubMed PMID	32414416
PubMed PMID	32414362
PubMed PMID	32414361
PubMed PMID	32410709
PubMed PMID	32410688
PubMed PMID	32410610
PubMed PMID	32408863
PubMed PMID	32404197
PubMed PMID	32404152
PubMed PMID	32404099
PubMed PMID	32404085
PubMed PMID	32398068
PubMed PMID	32398035
PubMed PMID	32393314
PubMed PMID	32393287
PubMed PMID	32393217
PubMed PMID	32393216
PubMed PMID	32386522
PubMed PMID	32384932
PubMed PMID	32384890
PubMed PMID	32381079
PubMed PMID	32381000
PubMed PMID	32380996
PubMed PMID	32380994
PubMed PMID	32375718
PubMed PMID	32359366
PubMed PMID	32359349
PubMed PMID	32359347
PubMed PMID	32349740
PubMed PMID	32349721
PubMed PMID	32345282
PubMed PMID	32345281
PubMed PMID	32345266
PubMed PMID	32340623
PubMed PMID	32340622
PubMed PMID	32340621
PubMed PMID	32340609
PubMed PMID	32334578
PubMed PMID	32331513
PubMed PMID	32326930
PubMed PMID	32326925
PubMed PMID	32321492
PubMed PMID	32316961
PubMed PMID	32316950
PubMed PMID	32316949
PubMed PMID	32316945
PubMed PMID	32316943
PubMed PMID	32312265
PubMed PMID	32312264
PubMed PMID	32312263
PubMed PMID	32312254
PubMed PMID	32303267
PubMed PMID	32303239
PubMed PMID	32303230
PubMed PMID	32303217
PubMed PMID	32303207
PubMed PMID	32299475
PubMed PMID	32299412
PubMed PMID	32299400
PubMed PMID	32295645
PubMed PMID	32293406
PubMed PMID	32293404
PubMed PMID	32293398
PubMed PMID	32293393
PubMed PMID	32293390
PubMed PMID	32293389
PubMed PMID	32293388
PubMed PMID	32290832
PubMed PMID	32290830
PubMed PMID	32290828
PubMed PMID	32284065
PubMed PMID	32284063
PubMed PMID	32284062
PubMed PMID	32284061
PubMed PMID	32284058
PubMed PMID	32284057
PubMed PMID	32284052
PubMed PMID	32284051
PubMed PMID	32284050
PubMed PMID	32284049
PubMed PMID	32284048
PubMed PMID	32284044
PubMed PMID	32278355
PubMed PMID	32278353
PubMed PMID	32278352
PubMed PMID	32278351
PubMed PMID	32278348
PubMed PMID	32278346
PubMed PMID	32278344
PubMed PMID	32276620
PubMed PMID	32268894
PubMed PMID	32268893
PubMed PMID	32264949
PubMed PMID	32264885
PubMed PMID	32264862
PubMed PMID	32264852
PubMed PMID	32252744
PubMed PMID	32252731
PubMed PMID	32252730
PubMed PMID	32252725
PubMed PMID	32252708
PubMed PMID	32252707
PubMed PMID	32245464
PubMed PMID	32245455
PubMed PMID	32245447
PubMed PMID	32241261
PubMed PMID	32238148
PubMed PMID	32234036
PubMed PMID	32234029
PubMed PMID	32234018
PubMed PMID	32234006
PubMed PMID	32228605
PubMed PMID	32222152
PubMed PMID	32222148
PubMed PMID	32222146
PubMed PMID	32220255
PubMed PMID	32220253
PubMed PMID	32220248
PubMed PMID	32220246
PubMed PMID	32216796
PubMed PMID	32213176
PubMed PMID	32209088
PubMed PMID	32209079
PubMed PMID	32209068
PubMed PMID	32199451
PubMed PMID	32192479
PubMed PMID	32192478
PubMed PMID	32192476
PubMed PMID	32192466
PubMed PMID	32192465
PubMed PMID	32188447
PubMed PMID	32188432
PubMed PMID	32183749
PubMed PMID	32178665
PubMed PMID	32178655
PubMed PMID	32178650
PubMed PMID	32178644
PubMed PMID	32178643
PubMed PMID	32171291
PubMed PMID	32171283
PubMed PMID	32171273
PubMed PMID	32164704
PubMed PMID	32164670
PubMed PMID	32164663
PubMed PMID	32164653
PubMed PMID	32164644
PubMed PMID	32164627
PubMed PMID	32164625
PubMed PMID	32164619
PubMed PMID	32164617
PubMed PMID	32164604
PubMed PMID	32145742
PubMed PMID	32143617
PubMed PMID	32143615
PubMed PMID	32143608
PubMed PMID	32143606
PubMed PMID	32143605
PubMed PMID	32143603
PubMed PMID	32131803
PubMed PMID	32131798
PubMed PMID	32131797
PubMed PMID	32131796
PubMed PMID	32131794
PubMed PMID	32131792
PubMed PMID	32127007
PubMed PMID	32126995
PubMed PMID	32126992
PubMed PMID	32126991
PubMed PMID	32113478
PubMed PMID	32113464
PubMed PMID	32111224
PubMed PMID	32111223
PubMed PMID	32111221
PubMed PMID	32111220
PubMed PMID	32111219
PubMed PMID	32111218
PubMed PMID	32111200
PubMed PMID	32111198
PubMed PMID	32106851
PubMed PMID	32106842
PubMed PMID	32093714
PubMed PMID	32093706
PubMed PMID	32093681
PubMed PMID	32093675
PubMed PMID	32093655
PubMed PMID	32093652
PubMed PMID	32093651
PubMed PMID	32093650
PubMed PMID	32085776
PubMed PMID	32085766
PubMed PMID	32085760
PubMed PMID	32085754
PubMed PMID	32085708
PubMed PMID	32075628
PubMed PMID	32075627
PubMed PMID	32075619
PubMed PMID	32075617
PubMed PMID	32066436
PubMed PMID	32066427
PubMed PMID	32066423
PubMed PMID	32066419
PubMed PMID	32061254
PubMed PMID	32061252
PubMed PMID	32061248
PubMed PMID	32059665
PubMed PMID	32059658
PubMed PMID	32059656
PubMed PMID	32059654
PubMed PMID	32054465
PubMed PMID	32050966
PubMed PMID	32050963
PubMed PMID	32050949
PubMed PMID	32041590
PubMed PMID	32041587
PubMed PMID	32041580
PubMed PMID	32041573
PubMed PMID	32041567
PubMed PMID	32035488
PubMed PMID	32035480
PubMed PMID	32035479
PubMed PMID	32033563
PubMed PMID	32033561
PubMed PMID	32033554
PubMed PMID	32033550
PubMed PMID	32033548
PubMed PMID	32028976
PubMed PMID	32028937
PubMed PMID	32028927
PubMed PMID	32028924
PubMed PMID	32024507
PubMed PMID	32024500
PubMed PMID	32024499
PubMed PMID	32024494
PubMed PMID	32024487
PubMed PMID	32019544
PubMed PMID	32019529
PubMed PMID	32019514
PubMed PMID	32013997
PubMed PMID	32013950
PubMed PMID	32013945
PubMed PMID	32013914
PubMed PMID	32007098
PubMed PMID	32007095
PubMed PMID	32007093
PubMed PMID	32005212
PubMed PMID	32005208
PubMed PMID	32005116
PubMed PMID	32000751
PubMed PMID	32000749
PubMed PMID	32000742
PubMed PMID	31996263
PubMed PMID	31996205
PubMed PMID	31996194
PubMed PMID	31996187
PubMed PMID	31996180
PubMed PMID	31992298
PubMed PMID	31973718
PubMed PMID	31969161
PubMed PMID	31969135
PubMed PMID	31959183
PubMed PMID	31959172
PubMed PMID	31959168
PubMed PMID	31959161
PubMed PMID	31959156
PubMed PMID	31954409
PubMed PMID	31954407
PubMed PMID	31954406
PubMed PMID	31954404
PubMed PMID	31954400
PubMed PMID	31948484
PubMed PMID	31948483
PubMed PMID	31948418
PubMed PMID	31948409
PubMed PMID	31941483
PubMed PMID	31937290
PubMed PMID	31937288
PubMed PMID	31937287
PubMed PMID	31937282
PubMed PMID	31937280
PubMed PMID	31937277
PubMed PMID	31931775
PubMed PMID	31931772
PubMed PMID	31926561
PubMed PMID	31926559
PubMed PMID	31926554
PubMed PMID	31926552
PubMed PMID	31926549
PubMed PMID	31926548
PubMed PMID	31924193
PubMed PMID	31918703
PubMed PMID	31914985
PubMed PMID	31914984
PubMed PMID	31914983
PubMed PMID	31914975
PubMed PMID	31910845
PubMed PMID	31910838
PubMed PMID	31906935
PubMed PMID	31906926
PubMed PMID	31906904
PubMed PMID	31901230
PubMed PMID	31900159
PubMed PMID	31900150
PubMed PMID	31900144
PubMed PMID	31892358
PubMed PMID	31892357
PubMed PMID	31892355
PubMed PMID	31888584
PubMed PMID	31888578
PubMed PMID	31884960
PubMed PMID	31884952
PubMed PMID	31884951
PubMed PMID	31884949
PubMed PMID	31883516
PubMed PMID	31881881
PubMed PMID	31881879
PubMed PMID	31881878
PubMed PMID	31881874
PubMed PMID	31881872
PubMed PMID	31881868
PubMed PMID	31878972
PubMed PMID	31878917
PubMed PMID	31878915
PubMed PMID	31878910
PubMed PMID	31878909
PubMed PMID	31878906
PubMed PMID	31878904
PubMed PMID	31878903
PubMed PMID	31878902
PubMed PMID	31870350
PubMed PMID	31864332
PubMed PMID	31862009
PubMed PMID	31861991
PubMed PMID	31861990
PubMed PMID	31847824
PubMed PMID	31837710
PubMed PMID	31837699
PubMed PMID	31836002
PubMed PMID	31836000
PubMed PMID	31831070
PubMed PMID	31830985
PubMed PMID	31830984
PubMed PMID	31830981
PubMed PMID	31830974
PubMed PMID	31830963
PubMed PMID	31830959
PubMed PMID	31830958
PubMed PMID	31830947
PubMed PMID	31829155
PubMed PMID	31818286
PubMed PMID	31818282
PubMed PMID	31818279
PubMed PMID	31812161
PubMed PMID	31810455
PubMed PMID	31810446
PubMed PMID	31810443
PubMed PMID	31805924
PubMed PMID	31805912
PubMed PMID	31801510
PubMed PMID	31801509
PubMed PMID	31801508
PubMed PMID	31801500
PubMed PMID	31795987
PubMed PMID	31787092
PubMed PMID	31787088
PubMed PMID	31787086
PubMed PMID	31787080
PubMed PMID	31787079
PubMed PMID	31785617
PubMed PMID	31785613
PubMed PMID	31779617
PubMed PMID	31779596
PubMed PMID	31775808
PubMed PMID	31775715
PubMed PMID	31775707
PubMed PMID	31775704
PubMed PMID	31775693
PubMed PMID	31775692
PubMed PMID	31771558
PubMed PMID	31767007
PubMed PMID	31766997
PubMed PMID	31766994
PubMed PMID	31759398
PubMed PMID	31759395
PubMed PMID	31759393
PubMed PMID	31759392
PubMed PMID	31759390
PubMed PMID	31747958
PubMed PMID	31747924
PubMed PMID	31747907
PubMed PMID	31747892
PubMed PMID	31747888
PubMed PMID	31747883
PubMed PMID	31739803
PubMed PMID	31739784
PubMed PMID	31739780
PubMed PMID	31739778
PubMed PMID	31731893
PubMed PMID	31731891
PubMed PMID	31730452
PubMed PMID	31727085
PubMed PMID	31727049
PubMed PMID	31727036
PubMed PMID	31727033
PubMed PMID	31722713
PubMed PMID	31722711
PubMed PMID	31722704
PubMed PMID	31722701
PubMed PMID	31722700
PubMed PMID	31722698
PubMed PMID	31722697
PubMed PMID	31722696
PubMed PMID	31722689
PubMed PMID	31711458
PubMed PMID	31707990
PubMed PMID	31707985
PubMed PMID	31707980
PubMed PMID	31707977
PubMed PMID	31706352
PubMed PMID	31706350
PubMed PMID	31706308
PubMed PMID	31706297
PubMed PMID	31699077
PubMed PMID	31699076
PubMed PMID	31699069
PubMed PMID	31699067
PubMed PMID	31699065
PubMed PMID	31699056
PubMed PMID	31694630
PubMed PMID	31684921
PubMed PMID	31679523
PubMed PMID	31679522
PubMed PMID	31679521
PubMed PMID	31679520
PubMed PMID	31679513
PubMed PMID	31679512
PubMed PMID	31679511
PubMed PMID	31679510
PubMed PMID	31679508
PubMed PMID	31666060
PubMed PMID	31666054
PubMed PMID	31666051
PubMed PMID	31666041
PubMed PMID	31664983
PubMed PMID	31664982
PubMed PMID	31664969
PubMed PMID	31656197
PubMed PMID	31656194
PubMed PMID	31656193
PubMed PMID	31656192
PubMed PMID	31656190
PubMed PMID	31656189
PubMed PMID	31656187
PubMed PMID	31656186
PubMed PMID	31656185
PubMed PMID	31656184
PubMed PMID	31656183
PubMed PMID	31656182
PubMed PMID	31656178
PubMed PMID	31656177
PubMed PMID	31656176
PubMed PMID	31656173
PubMed PMID	31656171
PubMed PMID	31653249
PubMed PMID	31653247
PubMed PMID	31653245
PubMed PMID	31653240
PubMed PMID	31653238
PubMed PMID	31653221
PubMed PMID	31653212
PubMed PMID	31651318
PubMed PMID	31651315
PubMed PMID	31651312
PubMed PMID	31651299
PubMed PMID	31651296
PubMed PMID	31651295
PubMed PMID	31640668
PubMed PMID	31640643
PubMed PMID	31640638
PubMed PMID	31638980
PubMed PMID	31638972
PubMed PMID	31638971
PubMed PMID	31638962
PubMed PMID	31638960
PubMed PMID	31638958
PubMed PMID	31638957
PubMed PMID	31638954
PubMed PMID	31630689
PubMed PMID	31630684
PubMed PMID	31630676
PubMed PMID	31627723
PubMed PMID	31627717
PubMed PMID	31615567
PubMed PMID	31615503
PubMed PMID	31615502
PubMed PMID	31615495
PubMed PMID	31615482
PubMed PMID	31610787
PubMed PMID	31604450
PubMed PMID	31604445
PubMed PMID	31604440
PubMed PMID	31604431
PubMed PMID	31601273
PubMed PMID	31601208
PubMed PMID	31597562
PubMed PMID	31564252
PubMed PMID	31554516
PubMed PMID	31533791
PubMed PMID	31526379
PubMed PMID	31526378
PubMed PMID	31526375
PubMed PMID	31521158
PubMed PMID	31521142
PubMed PMID	31521141
PubMed PMID	31521139
PubMed PMID	31521138
PubMed PMID	31521137
PubMed PMID	31521136
PubMed PMID	31521135
PubMed PMID	31511076
PubMed PMID	31511072
PubMed PMID	31510993
PubMed PMID	31510985
PubMed PMID	31506099
PubMed PMID	31506089
PubMed PMID	31506075
PubMed PMID	31492137
PubMed PMID	31492126
PubMed PMID	31488133
PubMed PMID	31488129
PubMed PMID	31488123
PubMed PMID	31488121
PubMed PMID	31488112
PubMed PMID	31488106
PubMed PMID	31484580
PubMed PMID	31484528
PubMed PMID	31484527
PubMed PMID	31484526
PubMed PMID	31484522
PubMed PMID	31484517
PubMed PMID	31484514
PubMed PMID	31481055
PubMed PMID	31481049
PubMed PMID	31477060
PubMed PMID	31472693
PubMed PMID	31472691
PubMed PMID	31472687
PubMed PMID	31472679
PubMed PMID	31472671
PubMed PMID	31470845
PubMed PMID	31470844
PubMed PMID	31470834
PubMed PMID	31470831
PubMed PMID	31470828
PubMed PMID	31470826
PubMed PMID	31455346
PubMed PMID	31455312
PubMed PMID	31455297
PubMed PMID	31438927
PubMed PMID	31438921
PubMed PMID	31431192
PubMed PMID	31429748
PubMed PMID	31421688
PubMed PMID	31421686
PubMed PMID	31421680
PubMed PMID	31421678
PubMed PMID	31421675
PubMed PMID	31421672
PubMed PMID	31421668
PubMed PMID	31416443
PubMed PMID	31412841
PubMed PMID	31412834
PubMed PMID	31409412
PubMed PMID	31409337
PubMed PMID	31399086
PubMed PMID	31399084
PubMed PMID	31399083
PubMed PMID	31391055
PubMed PMID	31391043
PubMed PMID	31391039
PubMed PMID	31391035
PubMed PMID	31391033
PubMed PMID	31391031
PubMed PMID	31391025
PubMed PMID	31391024
PubMed PMID	31391019
PubMed PMID	31387574
PubMed PMID	31376836
PubMed PMID	31370807
PubMed PMID	31366350
PubMed PMID	31366348
PubMed PMID	31366345
PubMed PMID	31366332
PubMed PMID	31357963
PubMed PMID	31351472
PubMed PMID	31351471
PubMed PMID	31351465
PubMed PMID	31351459
PubMed PMID	31351457
PubMed PMID	31351455
PubMed PMID	31351453
PubMed PMID	31351451
PubMed PMID	31351449
PubMed PMID	31351447
PubMed PMID	31349830
PubMed PMID	31331320
PubMed PMID	31325954
PubMed PMID	31324245
PubMed PMID	31324243
PubMed PMID	31319841
PubMed PMID	31319832
PubMed PMID	31315587
PubMed PMID	31311602
PubMed PMID	31307450
PubMed PMID	31301741
PubMed PMID	31301739
PubMed PMID	31299959
PubMed PMID	31299945
PubMed PMID	31299941
PubMed PMID	31299929
PubMed PMID	31288790
PubMed PMID	31288779
PubMed PMID	31288773
PubMed PMID	31286929
PubMed PMID	31286912
PubMed PMID	31286903
PubMed PMID	31279345
PubMed PMID	31279341
PubMed PMID	31279334
PubMed PMID	31279331
PubMed PMID	31272448
PubMed PMID	31272439
PubMed PMID	31266496
PubMed PMID	31266474
PubMed PMID	31253156
PubMed PMID	31253145
PubMed PMID	31253142
PubMed PMID	31253128
PubMed PMID	31253119
PubMed PMID	31248398
PubMed PMID	31238943
PubMed PMID	31238925
PubMed PMID	31238924
PubMed PMID	31238918
PubMed PMID	31228947
PubMed PMID	31228939
PubMed PMID	31228938
PubMed PMID	31221138
PubMed PMID	31221132
PubMed PMID	31215429
PubMed PMID	31215422
PubMed PMID	31208435
PubMed PMID	31208400
PubMed PMID	31208398
PubMed PMID	31208382
PubMed PMID	31202276
PubMed PMID	31202274
PubMed PMID	31200693
PubMed PMID	31200691
PubMed PMID	31200688
PubMed PMID	31200682
PubMed PMID	31185965
PubMed PMID	31185952
PubMed PMID	31182078
PubMed PMID	31170965
PubMed PMID	31170957
PubMed PMID	31170940
PubMed PMID	31164134
PubMed PMID	31164107
PubMed PMID	31159812
PubMed PMID	31159799
PubMed PMID	31159792
PubMed PMID	31159789
PubMed PMID	31153373
PubMed PMID	31153372
PubMed PMID	31153368
PubMed PMID	31153367
PubMed PMID	31153364
PubMed PMID	31153362
PubMed PMID	31153361
PubMed PMID	31151391
PubMed PMID	31142312
PubMed PMID	31142310
PubMed PMID	31142303
PubMed PMID	31142297
PubMed PMID	31142296
PubMed PMID	31138274
PubMed PMID	31138256
PubMed PMID	31138206
PubMed PMID	31138200
PubMed PMID	31138187
PubMed PMID	31128590
PubMed PMID	31128588
PubMed PMID	31122237
PubMed PMID	31122232
PubMed PMID	31122228
PubMed PMID	31122227
PubMed PMID	31122221
PubMed PMID	31122219
PubMed PMID	31122216
PubMed PMID	31118009
PubMed PMID	31113484
PubMed PMID	31113433
PubMed PMID	31113412
PubMed PMID	31113411
PubMed PMID	31113406
PubMed PMID	31113405
PubMed PMID	31113401
PubMed PMID	31109319
PubMed PMID	31103042
PubMed PMID	31103035
PubMed PMID	31103029
PubMed PMID	31101048
PubMed PMID	31101043
PubMed PMID	31101042
PubMed PMID	31101041
PubMed PMID	31101040
PubMed PMID	31101039
PubMed PMID	31101038
PubMed PMID	31101033
PubMed PMID	31096968
PubMed PMID	31096958
PubMed PMID	31096955
PubMed PMID	31096953
PubMed PMID	31092241
PubMed PMID	31092237
PubMed PMID	31092231
PubMed PMID	31092230
PubMed PMID	31092226
PubMed PMID	31092222
PubMed PMID	31092220
PubMed PMID	31088546
PubMed PMID	31084619
PubMed PMID	31084618
PubMed PMID	31084601
PubMed PMID	31077183
PubMed PMID	31077180
PubMed PMID	31077179
PubMed PMID	31077175
PubMed PMID	31077172
PubMed PMID	31077171
PubMed PMID	31077170
PubMed PMID	31077169
PubMed PMID	31077168
PubMed PMID	31077163
PubMed PMID	31077160
PubMed PMID	31068172
PubMed PMID	31064359
PubMed PMID	31054584
PubMed PMID	31054575
PubMed PMID	31054572
PubMed PMID	31054571
PubMed PMID	31054567
PubMed PMID	31054566
PubMed PMID	31054565
PubMed PMID	31054564
PubMed PMID	31053119
PubMed PMID	31043177
PubMed PMID	31043170
PubMed PMID	31043169
PubMed PMID	31043162
PubMed PMID	31039785
PubMed PMID	31039774
PubMed PMID	31039764
PubMed PMID	31027505
PubMed PMID	31027486
PubMed PMID	31027485
PubMed PMID	31018853
PubMed PMID	31014316
PubMed PMID	31010413
PubMed PMID	30992064
PubMed PMID	30991989
PubMed PMID	30991977
PubMed PMID	30991974
PubMed PMID	30987619
PubMed PMID	30979369
PubMed PMID	30975128
PubMed PMID	30975124
PubMed PMID	30975120
PubMed PMID	30971241
PubMed PMID	30971239
PubMed PMID	30971232
PubMed PMID	30967143
PubMed PMID	30967135
PubMed PMID	30967132
PubMed PMID	30967131
PubMed PMID	30967130
PubMed PMID	30967128
PubMed PMID	30961601
PubMed PMID	30961591
PubMed PMID	30961572
PubMed PMID	30961569
PubMed PMID	30961567
PubMed PMID	30961554
PubMed PMID	30961552
PubMed PMID	30954072
PubMed PMID	30954066
PubMed PMID	30954064
PubMed PMID	30953551
PubMed PMID	30947732
PubMed PMID	30947710
PubMed PMID	30947704
PubMed PMID	30935374
PubMed PMID	30935368
PubMed PMID	30935365
PubMed PMID	30927929
PubMed PMID	30927913
PubMed PMID	30927912
PubMed PMID	30927910
PubMed PMID	30922289
PubMed PMID	30922284
PubMed PMID	30917817
PubMed PMID	30917814
PubMed PMID	30917806
PubMed PMID	30917805
PubMed PMID	30917804
PubMed PMID	30909916
PubMed PMID	30909910
PubMed PMID	30909909
PubMed PMID	30909902
PubMed PMID	30909899
PubMed PMID	30909898
PubMed PMID	30909889
PubMed PMID	30902076
PubMed PMID	30894158
PubMed PMID	30894156
PubMed PMID	30894146
PubMed PMID	30885201
PubMed PMID	30885198
PubMed PMID	30885189
PubMed PMID	30885187
PubMed PMID	30885179
PubMed PMID	30885178
PubMed PMID	30885176
PubMed PMID	30871549
PubMed PMID	30871538
PubMed PMID	30871524
PubMed PMID	30871519
PubMed PMID	30871508
PubMed PMID	30871499
PubMed PMID	30851739
PubMed PMID	30841871
PubMed PMID	30836978
PubMed PMID	30832645
PubMed PMID	30832643
PubMed PMID	30832636
PubMed PMID	30832635
PubMed PMID	30832634
PubMed PMID	30832629
PubMed PMID	30819162
PubMed PMID	30808331
PubMed PMID	30797238
PubMed PMID	30797234
PubMed PMID	30797232
PubMed PMID	30797228
PubMed PMID	30782153
PubMed PMID	30782150
PubMed PMID	30777064
PubMed PMID	30777049
PubMed PMID	30777046
PubMed PMID	30777043
PubMed PMID	30764879
PubMed PMID	30764809
PubMed PMID	30764807
PubMed PMID	30764805
PubMed PMID	30764802
PubMed PMID	30764793
PubMed PMID	30764789
PubMed PMID	30760279
PubMed PMID	30760256
PubMed PMID	30760253
PubMed PMID	30744626
PubMed PMID	30744620
PubMed PMID	30744606
PubMed PMID	30738438
PubMed PMID	30738433
PubMed PMID	30736784
PubMed PMID	30736783
PubMed PMID	30736782
PubMed PMID	30736779
PubMed PMID	30736777
PubMed PMID	30736775
PubMed PMID	30736774
PubMed PMID	30736773
PubMed PMID	30736770
PubMed PMID	30736769
PubMed PMID	30736762
PubMed PMID	30736761
PubMed PMID	30732597
PubMed PMID	30732590
PubMed PMID	30727979
PubMed PMID	30711003
PubMed PMID	30711002
PubMed PMID	30704448
PubMed PMID	30704444
PubMed PMID	30704437
PubMed PMID	30704434
PubMed PMID	30704430
PubMed PMID	30696437
PubMed PMID	30696419
PubMed PMID	30696416
PubMed PMID	30683082
PubMed PMID	30678681
PubMed PMID	30678661
PubMed PMID	30674298
PubMed PMID	30670005
PubMed PMID	30670004
PubMed PMID	30670003
PubMed PMID	30669998
PubMed PMID	30669997
PubMed PMID	30660197
PubMed PMID	30658622
PubMed PMID	30658613
PubMed PMID	30658610
PubMed PMID	30658609
PubMed PMID	30654792
PubMed PMID	30654770
PubMed PMID	30646894
PubMed PMID	30646882
PubMed PMID	30646869
PubMed PMID	30642331
PubMed PMID	30636625
PubMed PMID	30630465
PubMed PMID	30630454
PubMed PMID	30630436
PubMed PMID	30621690
PubMed PMID	30611266
PubMed PMID	30611253
PubMed PMID	30611250
PubMed PMID	30611249
PubMed PMID	30611248
PubMed PMID	30611247
PubMed PMID	30611246
PubMed PMID	30611245
PubMed PMID	30611244
PubMed PMID	30611242
PubMed PMID	30611239
PubMed PMID	30611237
PubMed PMID	30611236
PubMed PMID	30611235
PubMed PMID	30611229
PubMed PMID	30611224
PubMed PMID	30587175
PubMed PMID	30579353
PubMed PMID	30579352
PubMed PMID	30579348
PubMed PMID	30579347
PubMed PMID	30579338
PubMed PMID	30579337
PubMed PMID	30577819
PubMed PMID	30577789
PubMed PMID	30577781
PubMed PMID	30572871
PubMed PMID	30572863
PubMed PMID	30572849
PubMed PMID	30545342
PubMed PMID	30545327
PubMed PMID	30545314
PubMed PMID	30522483
PubMed PMID	30522482
PubMed PMID	30522476
PubMed PMID	30522472
PubMed PMID	30522465
PubMed PMID	30522462
PubMed PMID	30526551
PubMed PMID	30501629
PubMed PMID	30501623
PubMed PMID	30501618
PubMed PMID	30509244
PubMed PMID	30509231
PubMed PMID	30509227
PubMed PMID	30497479
PubMed PMID	30497475
PubMed PMID	30497473
PubMed PMID	30497469
PubMed PMID	30497455
PubMed PMID	30497445
PubMed PMID	30497444
PubMed PMID	30497440
PubMed PMID	30497435
PubMed PMID	30497434
PubMed PMID	30497420
PubMed PMID	30486819
PubMed PMID	30474569
PubMed PMID	30474552
PubMed PMID	30474546
PubMed PMID	30474545
PubMed PMID	30474544
PubMed PMID	30470226
PubMed PMID	30470225
PubMed PMID	30470222
PubMed PMID	30458750
PubMed PMID	30458745
PubMed PMID	30458738
PubMed PMID	30454041
PubMed PMID	30442141
PubMed PMID	30428864
PubMed PMID	30428863
PubMed PMID	30424811
PubMed PMID	30424773
PubMed PMID	30424748
PubMed PMID	30419868
PubMed PMID	30414617
PubMed PMID	30414614
PubMed PMID	30414610
PubMed PMID	30400874
PubMed PMID	30400864
PubMed PMID	30390670
PubMed PMID	30376863
PubMed PMID	30376836
PubMed PMID	30368235
PubMed PMID	30360762
PubMed PMID	30355330
PubMed PMID	30355323
PubMed PMID	30355307
PubMed PMID	30342515
PubMed PMID	30342512
PubMed PMID	30342505
PubMed PMID	30342498
PubMed PMID	30340571
PubMed PMID	30326877
PubMed PMID	30326875
PubMed PMID	30326873
PubMed PMID	30322394
PubMed PMID	30322393
PubMed PMID	30322382
PubMed PMID	30314499
PubMed PMID	30314495
PubMed PMID	30314488
PubMed PMID	30314478
PubMed PMID	30309341
PubMed PMID	30309332
PubMed PMID	30305072
PubMed PMID	30305070
PubMed PMID	30305065
PubMed PMID	30301474
PubMed PMID	30301462
PubMed PMID	30301459
PubMed PMID	30292231
PubMed PMID	30290765
PubMed PMID	30290759
PubMed PMID	30286753
PubMed PMID	30286747
PubMed PMID	30285799
PubMed PMID	30285692
PubMed PMID	30285683
PubMed PMID	30261923
PubMed PMID	30261870
PubMed PMID	30261863
PubMed PMID	30261861
PubMed PMID	30257656
PubMed PMID	30253770
PubMed PMID	30249239
PubMed PMID	30249236
PubMed PMID	30249227
PubMed PMID	30243296
PubMed PMID	30243295
PubMed PMID	30231867
PubMed PMID	30227841
PubMed PMID	30227839
PubMed PMID	30227838
PubMed PMID	30223820
PubMed PMID	30223809
PubMed PMID	30219053
PubMed PMID	30208967
PubMed PMID	30208910
PubMed PMID	30208885
PubMed PMID	30205836
PubMed PMID	30205831
PubMed PMID	30205827
PubMed PMID	30205825
PubMed PMID	30205818
PubMed PMID	30205813
PubMed PMID	30205812
PubMed PMID	30200931
PubMed PMID	30193586
PubMed PMID	30193575
PubMed PMID	30193570
PubMed PMID	30185201
PubMed PMID	30185196
PubMed PMID	30185185
PubMed PMID	30185184
PubMed PMID	30185176
PubMed PMID	30170580
PubMed PMID	30170571
PubMed PMID	30157835
PubMed PMID	30157832
PubMed PMID	30157823
PubMed PMID	30153821
PubMed PMID	30153815
PubMed PMID	30144797
PubMed PMID	30134883
PubMed PMID	30134874
PubMed PMID	30134868
PubMed PMID	30131064
PubMed PMID	30126395
PubMed PMID	30126393
PubMed PMID	30126385
PubMed PMID	30121091
PubMed PMID	30121085
PubMed PMID	30121079
PubMed PMID	30115062
PubMed PMID	30115059
PubMed PMID	30115057
PubMed PMID	30115055
PubMed PMID	30115053
PubMed PMID	30115052
PubMed PMID	30115048
PubMed PMID	30115046
PubMed PMID	30111311
PubMed PMID	30111310
PubMed PMID	30103715
PubMed PMID	30086750
PubMed PMID	30086740
PubMed PMID	30086739
PubMed PMID	30086737
PubMed PMID	30086733
PubMed PMID	30081890
PubMed PMID	30081884
PubMed PMID	30068340
PubMed PMID	30068324
PubMed PMID	30064411
PubMed PMID	30064400
PubMed PMID	30064399
PubMed PMID	30055602
PubMed PMID	30055600
PubMed PMID	30055599
PubMed PMID	30055598
PubMed PMID	30053843
PubMed PMID	30053842
PubMed PMID	30053814
PubMed PMID	30053813
PubMed PMID	30053812
PubMed PMID	30053810
PubMed PMID	30053808
PubMed PMID	30053807
PubMed PMID	30049274
PubMed PMID	30049273
PubMed PMID	30049271
PubMed PMID	30049269
PubMed PMID	30045747
PubMed PMID	30045745
PubMed PMID	30045720
PubMed PMID	30045716
PubMed PMID	30045710
PubMed PMID	30045708
PubMed PMID	30045706
PubMed PMID	30045704
PubMed PMID	30037348
PubMed PMID	30037342
PubMed PMID	30037341
PubMed PMID	30037339
PubMed PMID	30037338
PubMed PMID	30037323
PubMed PMID	30037322
PubMed PMID	30031398
PubMed PMID	30031390
PubMed PMID	30031386
PubMed PMID	30031384
PubMed PMID	30025540
PubMed PMID	30025531
PubMed PMID	30025529
PubMed PMID	30025527
PubMed PMID	30025526
PubMed PMID	30025521
PubMed PMID	30025519
PubMed PMID	30021646
PubMed PMID	30021642
PubMed PMID	30021639
PubMed PMID	30021608
PubMed PMID	30021603
PubMed PMID	30021590
PubMed PMID	30021588
PubMed PMID	30021587
PubMed PMID	30021585
PubMed PMID	30021584
PubMed PMID	30021581
PubMed PMID	30021578
PubMed PMID	30021575
PubMed PMID	30021573
PubMed PMID	30021568
PubMed PMID	30021567
PubMed PMID	30021556
PubMed PMID	30021553
PubMed PMID	30021552
PubMed PMID	30021549
PubMed PMID	30016956
PubMed PMID	30001719
PubMed PMID	29996842
PubMed PMID	29996839
PubMed PMID	29996837
PubMed PMID	29986698
PubMed PMID	29986682
PubMed PMID	29970059
PubMed PMID	29961425
PubMed PMID	29960605
PubMed PMID	29960603
PubMed PMID	29960600
PubMed PMID	29960589
PubMed PMID	29945596
PubMed PMID	29945585
PubMed PMID	29945574
PubMed PMID	29940926
PubMed PMID	29921250
PubMed PMID	29921248
PubMed PMID	29902972
PubMed PMID	29898707
PubMed PMID	29885670
PubMed PMID	29885651
PubMed PMID	29879936
PubMed PMID	29879934
PubMed PMID	29875022
PubMed PMID	29875014
PubMed PMID	29866097
PubMed PMID	29859538
PubMed PMID	29859083
PubMed PMID	29859080
PubMed PMID	29859074
PubMed PMID	29859072
PubMed PMID	29848366
PubMed PMID	29848328
PubMed PMID	29848322
PubMed PMID	29843683
PubMed PMID	29843680
PubMed PMID	29843673
PubMed PMID	29843672
PubMed PMID	29807530
PubMed PMID	29793536
PubMed PMID	29793466
PubMed PMID	29793464
PubMed PMID	29793463
PubMed PMID	29793461
PubMed PMID	29793459
PubMed PMID	29793458
PubMed PMID	29793456
PubMed PMID	29789008
PubMed PMID	29789004
PubMed PMID	29788969
PubMed PMID	29788950
PubMed PMID	29788949
PubMed PMID	29788945
PubMed PMID	29788942
PubMed PMID	29788940
PubMed PMID	29788936
PubMed PMID	29776450
PubMed PMID	29776411
PubMed PMID	29769120
PubMed PMID	29769108
PubMed PMID	29769058
PubMed PMID	29769051
PubMed PMID	29764409
PubMed PMID	29759083
PubMed PMID	29759081
PubMed PMID	29759066
PubMed PMID	29759063
PubMed PMID	29747624
PubMed PMID	29747606
PubMed PMID	29743063
PubMed PMID	29743058
PubMed PMID	29743056
PubMed PMID	29734947
PubMed PMID	29734945
PubMed PMID	29734942
PubMed PMID	29720170
PubMed PMID	29720142
PubMed PMID	29712566
PubMed PMID	29712564
PubMed PMID	29703255
PubMed PMID	29703208
PubMed PMID	29699540
PubMed PMID	29678204
PubMed PMID	29678191
PubMed PMID	29678187
PubMed PMID	29678170
PubMed PMID	29673359
PubMed PMID	29673356
PubMed PMID	29673344
PubMed PMID	29673341
PubMed PMID	29665815
PubMed PMID	29661183
PubMed PMID	29655367
PubMed PMID	29650048
PubMed PMID	29650015
PubMed PMID	29650014
PubMed PMID	29649998
PubMed PMID	29642871
PubMed PMID	29631573
PubMed PMID	29631567
PubMed PMID	29625603
PubMed PMID	29621987
PubMed PMID	29621984
PubMed PMID	29621979
PubMed PMID	29618344
PubMed PMID	29618341
PubMed PMID	29615032
PubMed PMID	29615028
PubMed PMID	29615021
PubMed PMID	29615017
PubMed PMID	29615012
PubMed PMID	29609581
PubMed PMID	29609577
PubMed PMID	29609565
PubMed PMID	29606114
PubMed PMID	29587785
PubMed PMID	29587713
PubMed PMID	29587702
PubMed PMID	29587695
PubMed PMID	29587687
PubMed PMID	29580228
PubMed PMID	29580223
PubMed PMID	29562893
PubMed PMID	29558920
PubMed PMID	29544536
PubMed PMID	29544497
PubMed PMID	29544488
PubMed PMID	29544472
PubMed PMID	29534754
PubMed PMID	29530005
PubMed PMID	29523122
PubMed PMID	29523119
PubMed PMID	29523117
PubMed PMID	29514622
PubMed PMID	29514617
PubMed PMID	29514616
PubMed PMID	29510693
PubMed PMID	29499692
PubMed PMID	29499690
PubMed PMID	29499681
PubMed PMID	29499673
PubMed PMID	29499667
PubMed PMID	29499666
PubMed PMID	29490659
PubMed PMID	29482535
PubMed PMID	29471878
PubMed PMID	29463258
PubMed PMID	29463255
PubMed PMID	29458345
PubMed PMID	29454385
PubMed PMID	29454336
PubMed PMID	29448928
PubMed PMID	29444676
PubMed PMID	29444669
PubMed PMID	29444666
PubMed PMID	29444664
PubMed PMID	29439698
PubMed PMID	29439687
PubMed PMID	29439685
PubMed PMID	29433558
PubMed PMID	29433500
PubMed PMID	29433493
PubMed PMID	29433485
PubMed PMID	29433481
PubMed PMID	29426319
PubMed PMID	29426312
PubMed PMID	29415696
PubMed PMID	29415694
PubMed PMID	29409492
PubMed PMID	29409477
PubMed PMID	29402261
PubMed PMID	29402254
PubMed PMID	29394911
PubMed PMID	29390994
PubMed PMID	29386053
PubMed PMID	29370792
PubMed PMID	29370788
PubMed PMID	29368613
PubMed PMID	29368611
PubMed PMID	29361920
PubMed PMID	29361919
PubMed PMID	29357868
PubMed PMID	29357861
PubMed PMID	29357856
PubMed PMID	29357844
PubMed PMID	29351756
PubMed PMID	29351755
PubMed PMID	29351749
PubMed PMID	29351746
PubMed PMID	29347932
PubMed PMID	29343266
PubMed PMID	29343264
PubMed PMID	29343248
PubMed PMID	29343245
PubMed PMID	29343231
PubMed PMID	29338705
PubMed PMID	29334957
PubMed PMID	29325537
PubMed PMID	29325524
PubMed PMID	29316936
PubMed PMID	29316907
PubMed PMID	29316904
PubMed PMID	29316902
PubMed PMID	29310652
PubMed PMID	29310649
PubMed PMID	29310646
PubMed PMID	29310637
PubMed PMID	29304783
PubMed PMID	29304778
PubMed PMID	29284482
PubMed PMID	29284457
PubMed PMID	29284454
PubMed PMID	29284452
PubMed PMID	29284451
PubMed PMID	29284446
PubMed PMID	29284442
PubMed PMID	29282073
PubMed PMID	29282062
PubMed PMID	29282054
PubMed PMID	29282028
PubMed PMID	29282027
PubMed PMID	29268748
PubMed PMID	29268731
PubMed PMID	29268728
PubMed PMID	29268724
PubMed PMID	29258503
PubMed PMID	29258501
PubMed PMID	29258498
PubMed PMID	29258494
PubMed PMID	29258488
PubMed PMID	29246170
PubMed PMID	29246144
PubMed PMID	29246142
PubMed PMID	29246141
PubMed PMID	29246137
PubMed PMID	29246134
PubMed PMID	29246133
PubMed PMID	29237499
PubMed PMID	29237448
PubMed PMID	29237433
PubMed PMID	29237432
PubMed PMID	29233164
PubMed PMID	29233141
PubMed PMID	29228959
PubMed PMID	29228956
PubMed PMID	29228945
PubMed PMID	29228936
PubMed PMID	29228927
PubMed PMID	29221481
PubMed PMID	29221471
PubMed PMID	29216921
PubMed PMID	29216919
PubMed PMID	29212541
PubMed PMID	29207995
PubMed PMID	29207984
PubMed PMID	29202806
PubMed PMID	29202746
PubMed PMID	29202732
PubMed PMID	29197369
PubMed PMID	29195501
PubMed PMID	29191201
PubMed PMID	29187197
PubMed PMID	29187182
PubMed PMID	29187180
PubMed PMID	29187168
PubMed PMID	29183373
PubMed PMID	29183350
PubMed PMID	29183307
PubMed PMID	29183282
PubMed PMID	29179754
PubMed PMID	29179752
PubMed PMID	29179748
PubMed PMID	29179714
PubMed PMID	29178864
PubMed PMID	29178861
PubMed PMID	29178860
PubMed PMID	29178856
PubMed PMID	29178854
PubMed PMID	29169350
PubMed PMID	29166934
PubMed PMID	29166933
PubMed PMID	29166930
PubMed PMID	29166893
PubMed PMID	29166890
PubMed PMID	29166885
PubMed PMID	29162088
PubMed PMID	29162084
PubMed PMID	29162082
PubMed PMID	29162080
PubMed PMID	29162079
PubMed PMID	29162078
PubMed PMID	29162077
PubMed PMID	29162076
PubMed PMID	29162074
PubMed PMID	29162072
PubMed PMID	29162071
PubMed PMID	29157249
PubMed PMID	29157224
PubMed PMID	29157219
PubMed PMID	29151023
PubMed PMID	29149848
PubMed PMID	29149847
PubMed PMID	29149846
PubMed PMID	29149841
PubMed PMID	29145862
PubMed PMID	29145857
PubMed PMID	29145839
PubMed PMID	29145830
PubMed PMID	29141630
PubMed PMID	29141620
PubMed PMID	29141615
PubMed PMID	29141613
PubMed PMID	29141611
PubMed PMID	29141609
PubMed PMID	29141602
PubMed PMID	29137625
PubMed PMID	29137624
PubMed PMID	29137619
PubMed PMID	29137617
PubMed PMID	29137612
PubMed PMID	29137611
PubMed PMID	29137610
PubMed PMID	29132347
PubMed PMID	29132341
PubMed PMID	29132335
PubMed PMID	29132328
PubMed PMID	29126408
PubMed PMID	29126401
PubMed PMID	29126382
PubMed PMID	29121906
PubMed PMID	29121899
PubMed PMID	29121894
PubMed PMID	29115959
PubMed PMID	29110708
PubMed PMID	29110703
PubMed PMID	29110652
PubMed PMID	29110646
PubMed PMID	29100514
PubMed PMID	29100511
PubMed PMID	29100504
PubMed PMID	29100502
PubMed PMID	29078763
PubMed PMID	29078762
PubMed PMID	29073887
PubMed PMID	29061135
PubMed PMID	29058584
PubMed PMID	29052516
PubMed PMID	29047337
PubMed PMID	29037237
PubMed PMID	29037186
PubMed PMID	29037184
PubMed PMID	29037180
PubMed PMID	29025397
PubMed PMID	29020962
PubMed PMID	29017495
PubMed PMID	29017476
PubMed PMID	29017475
PubMed PMID	28978308
PubMed PMID	28950859
PubMed PMID	28950848
PubMed PMID	28950843
PubMed PMID	28934935
PubMed PMID	28934932
PubMed PMID	28927387
PubMed PMID	28923050
PubMed PMID	28923035
PubMed PMID	28915914
PubMed PMID	28915804
PubMed PMID	28899386
PubMed PMID	28899384
PubMed PMID	28899377
PubMed PMID	28893232
PubMed PMID	28893229
PubMed PMID	28893227
PubMed PMID	28893220
PubMed PMID	28893205
PubMed PMID	28888229
PubMed PMID	28882132
PubMed PMID	28877688
PubMed PMID	28870199
PubMed PMID	28870191
PubMed PMID	28870190
PubMed PMID	28865450
PubMed PMID	28865444
PubMed PMID	28865441
PubMed PMID	28865425
PubMed PMID	28865423
PubMed PMID	28865420
PubMed PMID	28859619
PubMed PMID	28854973
PubMed PMID	28854920
PubMed PMID	28854917
PubMed PMID	28851328
PubMed PMID	28841869
PubMed PMID	28841866
PubMed PMID	28841865
PubMed PMID	28841825
PubMed PMID	28838326
PubMed PMID	28838314
PubMed PMID	28836973
PubMed PMID	28836971
PubMed PMID	28836966
PubMed PMID	28835239
PubMed PMID	28835238
PubMed PMID	28835232
PubMed PMID	28830536
PubMed PMID	28830476
PubMed PMID	28830402
PubMed PMID	28830392
PubMed PMID	28830388
PubMed PMID	28818056
PubMed PMID	28818047
PubMed PMID	28810915
PubMed PMID	28810893
PubMed PMID	28810851
PubMed PMID	28800768
PubMed PMID	28800763
PubMed PMID	28797238
PubMed PMID	28793903
PubMed PMID	28793888
PubMed PMID	28789628
PubMed PMID	28784168
PubMed PMID	28784124
PubMed PMID	28784121
PubMed PMID	28784116
PubMed PMID	28778219
PubMed PMID	28778218
PubMed PMID	28778193
PubMed PMID	28768510
PubMed PMID	28768509
PubMed PMID	28768503
PubMed PMID	28768502
PubMed PMID	28764783
PubMed PMID	28764746
PubMed PMID	28764705
PubMed PMID	28764704
PubMed PMID	28764702
PubMed PMID	28764697
PubMed PMID	28764694
PubMed PMID	28764693
PubMed PMID	28764691
PubMed PMID	28764690
PubMed PMID	28754159
PubMed PMID	28754114
PubMed PMID	28754110
PubMed PMID	28754105
PubMed PMID	28738803
PubMed PMID	28738797
PubMed PMID	28732494
PubMed PMID	28732491
PubMed PMID	28732483
PubMed PMID	28732481
PubMed PMID	28728580
PubMed PMID	28724376
PubMed PMID	28724372
PubMed PMID	28724365
PubMed PMID	28720145
PubMed PMID	28720139
PubMed PMID	28720138
PubMed PMID	28720137
PubMed PMID	28720096
PubMed PMID	28720091
PubMed PMID	28716026
PubMed PMID	28716019
PubMed PMID	28709418
PubMed PMID	28705162
PubMed PMID	28697792
PubMed PMID	28693543
PubMed PMID	28693535
PubMed PMID	28687081
PubMed PMID	28683795
PubMed PMID	28683727
PubMed PMID	28679450
PubMed PMID	28679400
PubMed PMID	28679368
PubMed PMID	28676083
PubMed PMID	28676078
PubMed PMID	28676048
PubMed PMID	28673341
PubMed PMID	28673281
PubMed PMID	28668088
PubMed PMID	28666432
PubMed PMID	28662723
PubMed PMID	28662692
PubMed PMID	28662656
PubMed PMID	28659134
PubMed PMID	28646869
PubMed PMID	28645291
PubMed PMID	28645272
PubMed PMID	28645269
PubMed PMID	28637438
PubMed PMID	28637433
PubMed PMID	28633669
PubMed PMID	28633661
PubMed PMID	28633648
PubMed PMID	28629385
PubMed PMID	28629344
PubMed PMID	28623906
PubMed PMID	28623897
PubMed PMID	28623889
PubMed PMID	28619063
PubMed PMID	28619059
PubMed PMID	28619022
PubMed PMID	28619021
PubMed PMID	28615051
PubMed PMID	28610563
PubMed PMID	28606129
PubMed PMID	28606128
PubMed PMID	28606122
PubMed PMID	28606121
PubMed PMID	28606072
PubMed PMID	28601085
PubMed PMID	28599634
PubMed PMID	28595612
PubMed PMID	28592300
PubMed PMID	28592232
PubMed PMID	28587611
PubMed PMID	28583105
PubMed PMID	28583099
PubMed PMID	28583096
PubMed PMID	28577531
PubMed PMID	28577350
PubMed PMID	28576135
PubMed PMID	28576118
PubMed PMID	28569193
PubMed PMID	28569166
PubMed PMID	28569163
PubMed PMID	28569158
PubMed PMID	28569152
PubMed PMID	28566092
PubMed PMID	28558827
PubMed PMID	28558820
PubMed PMID	28558816
PubMed PMID	28558776
PubMed PMID	28558742
PubMed PMID	28558738
PubMed PMID	28558734
PubMed PMID	28549436
PubMed PMID	28549430
PubMed PMID	28549428
PubMed PMID	28545560
PubMed PMID	28545525
PubMed PMID	28545496
PubMed PMID	28545494
PubMed PMID	28545491
PubMed PMID	28545490
PubMed PMID	28545443
PubMed PMID	28545441
PubMed PMID	28535749
PubMed PMID	28532493
PubMed PMID	28532478
PubMed PMID	28532476
PubMed PMID	28532445
PubMed PMID	28532441
PubMed PMID	28532409
PubMed PMID	28532408
PubMed PMID	28532395
PubMed PMID	28526023
PubMed PMID	28521834
PubMed PMID	28521823
PubMed PMID	28521800
PubMed PMID	28521761
PubMed PMID	28521738
PubMed PMID	28511678
PubMed PMID	28511676
PubMed PMID	28511650
PubMed PMID	28511649
PubMed PMID	28506300
PubMed PMID	28506299
PubMed PMID	28506238
PubMed PMID	28506227
PubMed PMID	28499431
PubMed PMID	28499372
PubMed PMID	28499370
PubMed PMID	28499364
PubMed PMID	28499363
PubMed PMID	28486957
PubMed PMID	28486932
PubMed PMID	28482879
PubMed PMID	28482827
PubMed PMID	28476112
PubMed PMID	28476110
PubMed PMID	28464861
PubMed PMID	28464812
PubMed PMID	28454529
PubMed PMID	28449657
PubMed PMID	28449655
PubMed PMID	28441971
PubMed PMID	28441943
PubMed PMID	28438150
PubMed PMID	28431581
PubMed PMID	28431578
PubMed PMID	28431543
PubMed PMID	28427427
PubMed PMID	28427393
PubMed PMID	28427385
PubMed PMID	28424050
PubMed PMID	28420379
PubMed PMID	28420375
PubMed PMID	28420364
PubMed PMID	28420360
PubMed PMID	28420353
PubMed PMID	28416022
PubMed PMID	28415980
PubMed PMID	28410572
PubMed PMID	28407736
PubMed PMID	28403859
PubMed PMID	28403854
PubMed PMID	28399834
PubMed PMID	28399828
PubMed PMID	28388910
PubMed PMID	28388892
PubMed PMID	28388888
PubMed PMID	28388886
PubMed PMID	28376876
PubMed PMID	28376873
PubMed PMID	28376838
PubMed PMID	28376786
PubMed PMID	28376781
PubMed PMID	28376780
PubMed PMID	28376761
PubMed PMID	28376759
PubMed PMID	28376758
PubMed PMID	28376756
PubMed PMID	28376754
PubMed PMID	28376749
PubMed PMID	28372593
PubMed PMID	28359275
PubMed PMID	28356152
PubMed PMID	28356146
PubMed PMID	28356140
PubMed PMID	28356091
PubMed PMID	28356089
PubMed PMID	28343450
PubMed PMID	28340623
PubMed PMID	28340610
PubMed PMID	28330449
PubMed PMID	28327166
PubMed PMID	28327138
PubMed PMID	28327133
PubMed PMID	28327115
PubMed PMID	28327114
PubMed PMID	28327109
PubMed PMID	28320421
PubMed PMID	28320398
PubMed PMID	28320375
PubMed PMID	28320368
PubMed PMID	28320364
PubMed PMID	28302115
PubMed PMID	28302104
PubMed PMID	28298194
PubMed PMID	28292303
PubMed PMID	28292295
PubMed PMID	28292290
PubMed PMID	28288613
PubMed PMID	28288612
PubMed PMID	28288611
PubMed PMID	28288610
PubMed PMID	28288607
PubMed PMID	28288602
PubMed PMID	28283043
PubMed PMID	28270138
PubMed PMID	28259162
PubMed PMID	28257635
PubMed PMID	28253923
PubMed PMID	28245834
PubMed PMID	28245830
PubMed PMID	28231784
PubMed PMID	28231779
PubMed PMID	28228138
PubMed PMID	28228115
PubMed PMID	28222709
PubMed PMID	28222707
PubMed PMID	28219416
PubMed PMID	28219364
PubMed PMID	28219360
PubMed PMID	28219354
PubMed PMID	28209161
PubMed PMID	28209142
PubMed PMID	28202071
PubMed PMID	28196504
PubMed PMID	28196468
PubMed PMID	28193220
PubMed PMID	28187731
PubMed PMID	28187720
PubMed PMID	28183297
PubMed PMID	28183288
PubMed PMID	28178962
PubMed PMID	28178956
PubMed PMID	28173856
PubMed PMID	28173795
PubMed PMID	28173788
PubMed PMID	28173784
PubMed PMID	28158985
PubMed PMID	28158978
PubMed PMID	28153036
PubMed PMID	28153021
PubMed PMID	28153008
PubMed PMID	28153007
PubMed PMID	28148306
PubMed PMID	28148301
PubMed PMID	28148266
PubMed PMID	28143529
PubMed PMID	28143515
PubMed PMID	28143506
PubMed PMID	28143496
PubMed PMID	28143458
PubMed PMID	28143457
PubMed PMID	28143455
PubMed PMID	28137262
PubMed PMID	28137249
PubMed PMID	28126003
PubMed PMID	28125985
PubMed PMID	28125982
PubMed PMID	28125978
PubMed PMID	28122611
PubMed PMID	28122599
PubMed PMID	28122554
PubMed PMID	28122548
PubMed PMID	28122541
PubMed PMID	28122535
PubMed PMID	28122526
PubMed PMID	28122522
PubMed PMID	28122519
PubMed PMID	28114982
PubMed PMID	28114975
PubMed PMID	28114974
PubMed PMID	28114929
PubMed PMID	28114927
PubMed PMID	28114923
PubMed PMID	28114920
PubMed PMID	28109271
PubMed PMID	28109244
PubMed PMID	28103921
PubMed PMID	28103870
PubMed PMID	28103867
PubMed PMID	28103864
PubMed PMID	28103859
PubMed PMID	28103855
PubMed PMID	28103853
PubMed PMID	28103852
PubMed PMID	28095832
PubMed PMID	28088244
PubMed PMID	28088207
PubMed PMID	28086853
PubMed PMID	28077124
PubMed PMID	28069020
PubMed PMID	28068972
PubMed PMID	28068970
PubMed PMID	28068966
PubMed PMID	28068962
PubMed PMID	28068961
PubMed PMID	28061896
PubMed PMID	28061849
PubMed PMID	28061841
PubMed PMID	28061837
PubMed PMID	28056936
PubMed PMID	28056915
PubMed PMID	28031047
PubMed PMID	28031030
PubMed PMID	28007027
PubMed PMID	27998265
PubMed PMID	27964712
PubMed PMID	27955657
PubMed PMID	27955655
PubMed PMID	27955647
PubMed PMID	27938365
PubMed PMID	27938361
PubMed PMID	27905911
PubMed PMID	27905906
PubMed PMID	27903251
PubMed PMID	27894284
PubMed PMID	27887655
PubMed PMID	27887616
PubMed PMID	27884191
PubMed PMID	27881114
PubMed PMID	27881111
PubMed PMID	27876037
PubMed PMID	27876030
PubMed PMID	27855684
PubMed PMID	27855678
PubMed PMID	27855670
PubMed PMID	27855665
PubMed PMID	27852298
PubMed PMID	27852259
PubMed PMID	27852257
PubMed PMID	27846888
PubMed PMID	27846875
PubMed PMID	27842586
PubMed PMID	27842584
PubMed PMID	27842579
PubMed PMID	27842528
PubMed PMID	27842523
PubMed PMID	27835963
PubMed PMID	27835939
PubMed PMID	27832771
PubMed PMID	27832770
PubMed PMID	27829447
PubMed PMID	27829422
PubMed PMID	27829420
PubMed PMID	27829407
PubMed PMID	27829394
PubMed PMID	27825322
PubMed PMID	27821160
PubMed PMID	27821103
PubMed PMID	27821102
PubMed PMID	27821101
PubMed PMID	27809832
PubMed PMID	27809829
PubMed PMID	27809816
PubMed PMID	27806703
PubMed PMID	27806693
PubMed PMID	27793139
PubMed PMID	27793137
PubMed PMID	27793135
PubMed PMID	27784335
PubMed PMID	27776498
PubMed PMID	27770800
PubMed PMID	27770784
PubMed PMID	27770774
PubMed PMID	27769224
PubMed PMID	27769216
PubMed PMID	27769215
PubMed PMID	27765024
PubMed PMID	27760536
PubMed PMID	27756345
PubMed PMID	27756329
PubMed PMID	27756318
PubMed PMID	27756280
PubMed PMID	27756278
PubMed PMID	27756273
PubMed PMID	27756271
PubMed PMID	27756267
PubMed PMID	27756266
PubMed PMID	27756265
PubMed PMID	27756259
PubMed PMID	27737664
PubMed PMID	27733199
PubMed PMID	27733146
PubMed PMID	27724897
PubMed PMID	27724861
PubMed PMID	27717347
PubMed PMID	27717340
PubMed PMID	27716315
PubMed PMID	27716255
PubMed PMID	27716237
PubMed PMID	27716221
PubMed PMID	27716217
PubMed PMID	27716169
PubMed PMID	27716168
PubMed PMID	27716159
PubMed PMID	27716158
PubMed PMID	27716136
PubMed PMID	27716128
PubMed PMID	27686373
PubMed PMID	27682996
PubMed PMID	27669978
PubMed PMID	27659057
PubMed PMID	27658946
PubMed PMID	27658815
PubMed PMID	27653159
PubMed PMID	27652824
PubMed PMID	27646313
PubMed PMID	27646142
PubMed PMID	27642748
PubMed PMID	27640188
PubMed PMID	27639692
PubMed PMID	27639556
PubMed PMID	27639376
PubMed PMID	27628666
PubMed PMID	27628504
PubMed PMID	27624720
PubMed PMID	27619649
PubMed PMID	27612564
PubMed PMID	27609223
PubMed PMID	27600992
PubMed PMID	27600883
PubMed PMID	27596243
PubMed PMID	27596101
PubMed PMID	27595993
PubMed PMID	27589864
PubMed PMID	27585553
PubMed PMID	27585441
PubMed PMID	27582133
PubMed PMID	27577978
PubMed PMID	27577859
PubMed PMID	27577678
PubMed PMID	27577549
PubMed PMID	27568007
PubMed PMID	27566069
PubMed PMID	27565894
PubMed PMID	27562713
PubMed PMID	27562617
PubMed PMID	27558702
PubMed PMID	27558589
PubMed PMID	27558492
PubMed PMID	27558384
PubMed PMID	27558249
PubMed PMID	27553626
PubMed PMID	27553492
PubMed PMID	27553385
PubMed PMID	27553253
PubMed PMID	27550175
PubMed PMID	27550040
PubMed PMID	27549811
PubMed PMID	27549160
PubMed PMID	27549132
PubMed PMID	27549093
PubMed PMID	27542839
PubMed PMID	27538914
PubMed PMID	27538847
PubMed PMID	27538757
PubMed PMID	27538585
PubMed PMID	27535742
PubMed PMID	27530935
PubMed PMID	27528281
PubMed PMID	27528107
PubMed PMID	27527912
PubMed PMID	27527751
PubMed PMID	27526772
PubMed PMID	27526686
PubMed PMID	27519820
PubMed PMID	27519706
PubMed PMID	27515421
PubMed PMID	27515300
PubMed PMID	27515154
PubMed PMID	27511027
PubMed PMID	27507156
PubMed PMID	27507033
PubMed PMID	27502761
PubMed PMID	27502582
PubMed PMID	27496245
PubMed PMID	27496169
PubMed PMID	27496130
PubMed PMID	27496046
PubMed PMID	27495942
PubMed PMID	27494952
PubMed PMID	27491386
PubMed PMID	27491355
PubMed PMID	27491286
PubMed PMID	27484820
PubMed PMID	27484740
PubMed PMID	27476506
PubMed PMID	27474034
PubMed PMID	27472925
PubMed PMID	27464953
PubMed PMID	27464877
PubMed PMID	27461535
PubMed PMID	27461418
PubMed PMID	27457712
PubMed PMID	27457563
PubMed PMID	27455842
PubMed PMID	27450593
PubMed PMID	27448661
PubMed PMID	27448601
PubMed PMID	27448567
PubMed PMID	27448409
PubMed PMID	27444429
PubMed PMID	27444272
PubMed PMID	27444153
PubMed PMID	27439466
PubMed PMID	27439428
PubMed PMID	27435235
PubMed PMID	27432004
PubMed PMID	27431806
PubMed PMID	27431669
PubMed PMID	27431503
PubMed PMID	27431393
PubMed PMID	27431239
PubMed PMID	27424036
PubMed PMID	27422705
PubMed PMID	27422624
PubMed PMID	27422525
PubMed PMID	27422025
PubMed PMID	27421886
PubMed PMID	27421770
PubMed PMID	27421654
PubMed PMID	27421253
PubMed PMID	27412616
PubMed PMID	27412526
PubMed PMID	27412447
PubMed PMID	27411446
PubMed PMID	27411380
PubMed PMID	27411316
PubMed PMID	27406218
PubMed PMID	27406174
PubMed PMID	27406099
PubMed PMID	27405996
PubMed PMID	27405870
PubMed PMID	27405752
PubMed PMID	27401188
PubMed PMID	27401097
PubMed PMID	27401011
PubMed PMID	27400960
PubMed PMID	27400865
PubMed PMID	27393009
PubMed PMID	27391036
PubMed PMID	27387741
PubMed PMID	27377906
PubMed PMID	27370945
PubMed PMID	27317560
PubMed PMID	27301492
PubMed PMID	27301458
PubMed PMID	27295978
PubMed PMID	27286829
PubMed PMID	27286812
PubMed PMID	27286675
PubMed PMID	27283180
PubMed PMID	27278468
PubMed PMID	27278385
PubMed PMID	27278243
PubMed PMID	27267878
PubMed PMID	27267755
PubMed PMID	27267594
PubMed PMID	27260639
PubMed PMID	27256340
PubMed PMID	27256290
PubMed PMID	27256084
PubMed PMID	27255078
PubMed PMID	27250984
PubMed PMID	27250845
PubMed PMID	27250617
PubMed PMID	27245443
PubMed PMID	27245323
PubMed PMID	27245219
PubMed PMID	27233479
PubMed PMID	27233355
PubMed PMID	27230072
PubMed PMID	27229924
PubMed PMID	27229856
PubMed PMID	27229685
PubMed PMID	27229470
PubMed PMID	27225033
PubMed PMID	27215972
PubMed PMID	27215825
PubMed PMID	27215696
PubMed PMID	27215590
PubMed PMID	27215472
PubMed PMID	27209256
PubMed PMID	27209166
PubMed PMID	27209084
PubMed PMID	27206535
PubMed PMID	27206497
PubMed PMID	27206482
PubMed PMID	27193431
PubMed PMID	27189005
PubMed PMID	27188877
PubMed PMID	27188755
PubMed PMID	27184397
PubMed PMID	27184266
PubMed PMID	27175917
PubMed PMID	27170302
PubMed PMID	27169372
PubMed PMID	27165287
PubMed PMID	27160764
PubMed PMID	27150598
PubMed PMID	27146971
PubMed PMID	27146856
PubMed PMID	27146803
PubMed PMID	27142102
PubMed PMID	27142067
PubMed PMID	27141980
PubMed PMID	27141945
PubMed PMID	27141814
PubMed PMID	27139716
PubMed PMID	27139495
PubMed PMID	27139225
PubMed PMID	27129387
PubMed PMID	27129310
PubMed PMID	27121725
PubMed PMID	27121616
PubMed PMID	27118194
PubMed PMID	27118129
PubMed PMID	27118031
PubMed PMID	27117911
PubMed PMID	27117810
PubMed PMID	27117696
PubMed PMID	27113721
PubMed PMID	27113571
PubMed PMID	27113442
PubMed PMID	27113334
PubMed PMID	27108405
PubMed PMID	27108221
PubMed PMID	27108078
PubMed PMID	27107960
PubMed PMID	27107810
PubMed PMID	27097833
PubMed PMID	27094362
PubMed PMID	27094228
PubMed PMID	27090431
PubMed PMID	27085669
PubMed PMID	27084363
PubMed PMID	27079377
PubMed PMID	27079195
PubMed PMID	27075669
PubMed PMID	27075577
PubMed PMID	27075480
PubMed PMID	27075396
PubMed PMID	27075249
PubMed PMID	27072798
PubMed PMID	27072641
PubMed PMID	27072511
PubMed PMID	27072316
PubMed PMID	27068100
PubMed PMID	27067990
PubMed PMID	27067804
PubMed PMID	27060078
PubMed PMID	27059990
PubMed PMID	27052323
PubMed PMID	27052304
PubMed PMID	27048602
PubMed PMID	27048598
PubMed PMID	27044378
PubMed PMID	27039373
PubMed PMID	27039293
PubMed PMID	27038788
PubMed PMID	27038609
PubMed PMID	27036995
PubMed PMID	27036857
PubMed PMID	27020532
PubMed PMID	27015812
PubMed PMID	27005816
PubMed PMID	27005680
PubMed PMID	27005470
PubMed PMID	27005301
PubMed PMID	27000557
PubMed PMID	26992380
PubMed PMID	26984181
PubMed PMID	26984018
PubMed PMID	26980141
PubMed PMID	26980002
PubMed PMID	26979873
PubMed PMID	26979756
PubMed PMID	26979618
PubMed PMID	26975996
PubMed PMID	26968796
PubMed PMID	26966085
PubMed PMID	26965992
PubMed PMID	26964742
PubMed PMID	26964535
PubMed PMID	26956476
PubMed PMID	26944853
PubMed PMID	26940514
PubMed PMID	26936270
PubMed PMID	26936194
PubMed PMID	26932531
PubMed PMID	26932453
PubMed PMID	26932312
PubMed PMID	26932181
PubMed PMID	26928006
PubMed PMID	26927834
PubMed PMID	26922375
PubMed PMID	26920141
PubMed PMID	26919829
PubMed PMID	26916287
PubMed PMID	26912241
PubMed PMID	26912147
PubMed PMID	26911981
PubMed PMID	26911879
PubMed PMID	26911157
PubMed PMID	26905722
PubMed PMID	26905565
PubMed PMID	26905410
PubMed PMID	26897035
PubMed PMID	26891907
PubMed PMID	26891838
PubMed PMID	26891750
PubMed PMID	26891686
PubMed PMID	26887576
PubMed PMID	26883741
PubMed PMID	26879595
PubMed PMID	26879518
PubMed PMID	26879370
PubMed PMID	26879247
PubMed PMID	26879131
PubMed PMID	26879051
PubMed PMID	26878845
PubMed PMID	26875674
PubMed PMID	26873750
PubMed PMID	26873695
PubMed PMID	26873584
PubMed PMID	26868015
PubMed PMID	26867930
PubMed PMID	26867762
PubMed PMID	26867651
PubMed PMID	26867582
PubMed PMID	26864851
PubMed PMID	26864742
PubMed PMID	26862044
PubMed PMID	26861957
PubMed PMID	26860090
PubMed PMID	26857109
PubMed PMID	26852024
PubMed PMID	26850001
PubMed PMID	26847108
PubMed PMID	26846934
PubMed PMID	26846791
PubMed PMID	26846674
PubMed PMID	26843069
PubMed PMID	26842966
PubMed PMID	26842871
PubMed PMID	26833360
PubMed PMID	26833216
PubMed PMID	26833068
PubMed PMID	26832925
PubMed PMID	26832740
PubMed PMID	26832360
PubMed PMID	26832148
PubMed PMID	26821917
PubMed PMID	26821804
PubMed PMID	26818612
PubMed PMID	26818465
PubMed PMID	26818255
PubMed PMID	26813112
PubMed PMID	26809738
PubMed PMID	26801911
PubMed PMID	26796522
PubMed PMID	26790722
PubMed PMID	26787538
PubMed PMID	26787469
PubMed PMID	26785746
PubMed PMID	26785640
PubMed PMID	26781840
PubMed PMID	26781760
PubMed PMID	26774507
PubMed PMID	26774261
PubMed PMID	26772974
PubMed PMID	26772813
PubMed PMID	26772739
PubMed PMID	26772544
PubMed PMID	26769591
PubMed PMID	26767503
PubMed PMID	26767412
PubMed PMID	26767364
PubMed PMID	26762210
PubMed PMID	26762197
PubMed PMID	26762185
PubMed PMID	26762175
PubMed PMID	26762166
PubMed PMID	26762160
PubMed PMID	26759254
PubMed PMID	26759165
PubMed PMID	26759053
PubMed PMID	26758901
PubMed PMID	26758746
PubMed PMID	26757891
PubMed PMID	26757709
PubMed PMID	26754747
PubMed PMID	26754610
PubMed PMID	26754441
PubMed PMID	26754287
PubMed PMID	26738559
PubMed PMID	26738470
PubMed PMID	26728980
PubMed PMID	26728876
PubMed PMID	26728714
PubMed PMID	26728594
PubMed PMID	26714853
PubMed PMID	26704907
PubMed PMID	26693704
PubMed PMID	26691170
PubMed PMID	26690935
PubMed PMID	26687109
PubMed PMID	26682537
PubMed PMID	26671684
PubMed PMID	26671580
PubMed PMID	26666513
PubMed PMID	26652166
PubMed PMID	26646907
PubMed PMID	26646811
PubMed PMID	26646707
PubMed PMID	26638151
PubMed PMID	26637992
PubMed PMID	26637412
PubMed PMID	26637238
PubMed PMID	26635015
PubMed PMID	26634924
PubMed PMID	26634830
PubMed PMID	26627999
PubMed PMID	26620449
PubMed PMID	26612576
PubMed PMID	26612459
PubMed PMID	26612313
PubMed PMID	26612135
PubMed PMID	26603375
PubMed PMID	26589716
PubMed PMID	26589614
PubMed PMID	26585649
PubMed PMID	26585516
PubMed PMID	26585378
PubMed PMID	26585246
PubMed PMID	26578370
PubMed PMID	26578262
PubMed PMID	26578150
PubMed PMID	26577997
PubMed PMID	26576548
PubMed PMID	26573936
PubMed PMID	26573935
PubMed PMID	26573860
PubMed PMID	26573859
PubMed PMID	26573858
PubMed PMID	26572124
PubMed PMID	26563153
PubMed PMID	26559635
PubMed PMID	26559487
PubMed PMID	26556589
PubMed PMID	26552484
PubMed PMID	26552449
PubMed PMID	26552432
PubMed PMID	26552386
PubMed PMID	26546348
PubMed PMID	26546274
PubMed PMID	26546157
PubMed PMID	26546050
PubMed PMID	26537949
PubMed PMID	26537917
PubMed PMID	26537894
PubMed PMID	26537778
PubMed PMID	26537689
PubMed PMID	26527292
PubMed PMID	26527162
PubMed PMID	26522063
PubMed PMID	26520065
PubMed PMID	26510621
PubMed PMID	26510526
PubMed PMID	26507718
PubMed PMID	26507615
PubMed PMID	26503328
PubMed PMID	26503220
PubMed PMID	26503103
PubMed PMID	26502966
PubMed PMID	26497776
PubMed PMID	26497597
PubMed PMID	26497395
PubMed PMID	26497227
PubMed PMID	26497060
PubMed PMID	26494421
PubMed PMID	26494270
PubMed PMID	26490156
PubMed PMID	26487645
PubMed PMID	26483193
PubMed PMID	26481039
PubMed PMID	26480938
PubMed PMID	26480822
PubMed PMID	26475144
PubMed PMID	26474988
PubMed PMID	26474867
PubMed PMID	26474770
PubMed PMID	26472543
PubMed PMID	26472426
PubMed PMID	26467533
PubMed PMID	26467434
PubMed PMID	26467305
PubMed PMID	26467213
PubMed PMID	26467096
PubMed PMID	26466998
PubMed PMID	26466897
PubMed PMID	26466802
PubMed PMID	26459628
PubMed PMID	26459625
PubMed PMID	26459411
PubMed PMID	26453558
PubMed PMID	26453452
PubMed PMID	26452365
PubMed PMID	26445491
PubMed PMID	26445425
PubMed PMID	26444018
PubMed PMID	26438379
PubMed PMID	26438345
PubMed PMID	26438322
PubMed PMID	26437678
PubMed PMID	26437658
PubMed PMID	26431951
PubMed PMID	26429577
PubMed PMID	26429346
PubMed PMID	26424660
PubMed PMID	26423256
PubMed PMID	26423154
PubMed PMID	26423066
PubMed PMID	26420629
PubMed PMID	26420567
PubMed PMID	26416265
PubMed PMID	26416181
PubMed PMID	26416119
PubMed PMID	26416025
PubMed PMID	26403306
PubMed PMID	26395873
PubMed PMID	26395763
PubMed PMID	26391128
PubMed PMID	26385099
PubMed PMID	26382217
PubMed PMID	26370895
PubMed PMID	26370721
PubMed PMID	26370572
PubMed PMID	26369412
PubMed PMID	26369333
PubMed PMID	26364138
PubMed PMID	26363981
PubMed PMID	26361756
PubMed PMID	26359245
PubMed PMID	26359236
PubMed PMID	26353808
PubMed PMID	26353801
PubMed PMID	26346703
PubMed PMID	26342841
PubMed PMID	26342736
PubMed PMID	26341003
PubMed PMID	26340921
PubMed PMID	26338080
PubMed PMID	26338033
PubMed PMID	26337985
PubMed PMID	26336958
PubMed PMID	26336889
PubMed PMID	26328626
PubMed PMID	26323830
PubMed PMID	26323649
PubMed PMID	26319735
PubMed PMID	26316274
PubMed PMID	26316216
PubMed PMID	26311162
PubMed PMID	26311062
PubMed PMID	26307109
PubMed PMID	26303397
PubMed PMID	26303326
PubMed PMID	26300114
PubMed PMID	26296652
PubMed PMID	26296558
PubMed PMID	26293924
PubMed PMID	26293784
PubMed PMID	26293660
PubMed PMID	26290425
PubMed PMID	26290323
PubMed PMID	26289167
PubMed PMID	26289077
PubMed PMID	26289049
PubMed PMID	26286707
PubMed PMID	26286595
PubMed PMID	26286594
PubMed PMID	26286593
PubMed PMID	26286579
PubMed PMID	26286551
PubMed PMID	26286532
PubMed PMID	26286481
PubMed PMID	26286385
PubMed PMID	26286256
PubMed PMID	26286129
PubMed PMID	26286027
PubMed PMID	26285817
PubMed PMID	26285701
PubMed PMID	26285693
PubMed PMID	26285579
PubMed PMID	26285568
PubMed PMID	26268588
PubMed PMID	26265409
PubMed PMID	26265263
PubMed PMID	26265152
PubMed PMID	26265062
PubMed PMID	26264937
PubMed PMID	26243143
PubMed PMID	26242985
PubMed PMID	26242888
PubMed PMID	26242763
PubMed PMID	26242600
PubMed PMID	26242404
PubMed PMID	26242302
PubMed PMID	26242231
PubMed PMID	26242180
PubMed PMID	26228779
PubMed PMID	26228643
PubMed PMID	26228537
PubMed PMID	26223312
PubMed PMID	26223275
PubMed PMID	26223255
PubMed PMID	26216358
PubMed PMID	26215038
PubMed PMID	26210906
PubMed PMID	26210789
PubMed PMID	26210673
PubMed PMID	26205233
PubMed PMID	26205125
PubMed PMID	26205000
PubMed PMID	26187270
PubMed PMID	26163144
PubMed PMID	26156389
PubMed PMID	26148546
PubMed PMID	26141352
PubMed PMID	26123215
PubMed PMID	26123128
PubMed PMID	26123048
PubMed PMID	26116552
PubMed PMID	26099641
PubMed PMID	26093672
PubMed PMID	26092588
PubMed PMID	26080806
PubMed PMID	26077041
PubMed PMID	26076972
PubMed PMID	26076895
PubMed PMID	26076755
PubMed PMID	26071911
PubMed PMID	26071690
PubMed PMID	26071394
PubMed PMID	26065679
PubMed PMID	26062917
PubMed PMID	26059549
PubMed PMID	26059456
PubMed PMID	26055647
PubMed PMID	26050133
PubMed PMID	26049932
PubMed PMID	26044920
PubMed PMID	26044820
PubMed PMID	26044780
PubMed PMID	26040323
PubMed PMID	26037065
PubMed PMID	26022102
PubMed PMID	26021985
PubMed PMID	26018526
PubMed PMID	26018403
PubMed PMID	26018203
PubMed PMID	26018034
PubMed PMID	26006773
PubMed PMID	26003407
PubMed PMID	25989985
PubMed PMID	25989902
PubMed PMID	25989834
PubMed PMID	25986068
PubMed PMID	25982369
PubMed PMID	25975207
PubMed PMID	25971589
PubMed PMID	25968241
PubMed PMID	25968126
PubMed PMID	25963758
PubMed PMID	25958328
PubMed PMID	25958203
PubMed PMID	25956266
PubMed PMID	25943907
PubMed PMID	25943762
PubMed PMID	25943629
PubMed PMID	25940578
PubMed PMID	25935843
PubMed PMID	25935751
PubMed PMID	25927813
PubMed PMID	25925549
PubMed PMID	25925404
PubMed PMID	25925313
PubMed PMID	25907994
PubMed PMID	25907826
PubMed PMID	25903377
PubMed PMID	25897658
PubMed PMID	25896824
PubMed PMID	25896785
PubMed PMID	25896674
PubMed PMID	25896607
PubMed PMID	25896506
PubMed PMID	25888482
PubMed PMID	25888479
PubMed PMID	25888442
PubMed PMID	25888419
PubMed PMID	25888383
PubMed PMID	25888381
PubMed PMID	25888345
PubMed PMID	25888296
PubMed PMID	25888248
PubMed PMID	25888215
PubMed PMID	25888208
PubMed PMID	25888161
PubMed PMID	25888117
PubMed PMID	25888096
PubMed PMID	25888058
PubMed PMID	25888055
PubMed PMID	25888017
PubMed PMID	25887998
PubMed PMID	25887932
PubMed PMID	25887912
PubMed PMID	25887888
PubMed PMID	25887796
PubMed PMID	25887763
PubMed PMID	25887741
PubMed PMID	25887689
PubMed PMID	25887667
PubMed PMID	25887644
PubMed PMID	25887598
PubMed PMID	25887581
PubMed PMID	25887569
PubMed PMID	25887565
PubMed PMID	25887550
PubMed PMID	25887534
PubMed PMID	25887469
PubMed PMID	25887457
PubMed PMID	25887431
PubMed PMID	25887374
PubMed PMID	25887330
PubMed PMID	25887306
PubMed PMID	25887277
PubMed PMID	25887138
PubMed PMID	25887100
PubMed PMID	25887078
PubMed PMID	25887046
PubMed PMID	25886975
PubMed PMID	25886958
PubMed PMID	25886874
PubMed PMID	25886863
PubMed PMID	25886842
PubMed PMID	25886761
PubMed PMID	25886746
PubMed PMID	25886634
PubMed PMID	25886558
PubMed PMID	25886471
PubMed PMID	25886361
PubMed PMID	25886252
PubMed PMID	25886129
PubMed PMID	25885962
PubMed PMID	25884173
PubMed PMID	25881246
PubMed PMID	25881172
PubMed PMID	25881036
PubMed PMID	25880527
PubMed PMID	25880388
PubMed PMID	25880231
PubMed PMID	25880085
PubMed PMID	25879958
PubMed PMID	25879856
PubMed PMID	25879761
PubMed PMID	25879668
PubMed PMID	25879543
PubMed PMID	25879452
PubMed PMID	25879412
PubMed PMID	25879189
PubMed PMID	25849159
PubMed PMID	25813910
PubMed PMID	25808907
PubMed PMID	25768862
PubMed PMID	25649543
PubMed PMID	25649420
PubMed PMID	25649319
PubMed PMID	25637327
PubMed PMID	25637225
PubMed PMID	25637090
PubMed PMID	25636503
PubMed PMID	25636383
PubMed PMID	25636336
PubMed PMID	25636264
PubMed PMID	25539904
PubMed PMID	25539805
PubMed PMID	25539734
PubMed PMID	25532971
PubMed PMID	25532827
PubMed PMID	25532706
PubMed PMID	25528153
PubMed PMID	25526985
PubMed PMID	25524399
PubMed PMID	25519844
PubMed PMID	25519761
PubMed PMID	25519511
PubMed PMID	25519434
PubMed PMID	25519240
PubMed PMID	25515666
PubMed PMID	25515592
PubMed PMID	25515407
PubMed PMID	25515309
PubMed PMID	25515192
PubMed PMID	25511086
PubMed PMID	25510950
PubMed PMID	25510838
PubMed PMID	25510649
PubMed PMID	25496765
PubMed PMID	25496721
PubMed PMID	25496568
PubMed PMID	25496488
PubMed PMID	25496226
PubMed PMID	25496082
PubMed PMID	25496003
PubMed PMID	25494866
PubMed PMID	25494722
PubMed PMID	25494634
PubMed PMID	25492853
PubMed PMID	25492697
PubMed PMID	25492581
PubMed PMID	25488492
PubMed PMID	25488399
PubMed PMID	25482244
PubMed PMID	25482151
PubMed PMID	25481809
PubMed PMID	25481709
PubMed PMID	25477254
PubMed PMID	25477192
PubMed PMID	25477032
PubMed PMID	25475051
PubMed PMID	25471989
PubMed PMID	25471796
PubMed PMID	25467955
PubMed PMID	25467786
PubMed PMID	25433517
PubMed PMID	25432778
PubMed PMID	25432070
PubMed PMID	25430630
PubMed PMID	25428566
PubMed PMID	25428415
PubMed PMID	25425047
PubMed PMID	25424972
PubMed PMID	25424844
PubMed PMID	25417179
PubMed PMID	25417119
PubMed PMID	25417055
PubMed PMID	25416514
PubMed PMID	25416446
PubMed PMID	25416400
PubMed PMID	25414144
PubMed PMID	25414116
PubMed PMID	25414072
PubMed PMID	25413969
PubMed PMID	25410189
PubMed PMID	25410117
PubMed PMID	25409985
PubMed PMID	25408141
PubMed PMID	25406690
PubMed PMID	25406639
PubMed PMID	25406539
PubMed PMID	25406507
PubMed PMID	25403368
PubMed PMID	25403311
PubMed PMID	25403238
PubMed PMID	25398219
PubMed PMID	25394865
PubMed PMID	25381065
PubMed PMID	25377946
PubMed PMID	25373872
PubMed PMID	25373740
PubMed PMID	25373605
PubMed PMID	25373492
PubMed PMID	25366306
PubMed PMID	25361815
PubMed PMID	25361737
PubMed PMID	25361701
PubMed PMID	25358527
PubMed PMID	25358474
PubMed PMID	25358427
PubMed PMID	25351573
PubMed PMID	25348119
PubMed PMID	25348054
PubMed PMID	25348031
PubMed PMID	25345483
PubMed PMID	25345446
PubMed PMID	25341673
PubMed PMID	25336022
PubMed PMID	25323565
PubMed PMID	25319248
PubMed PMID	25319184
PubMed PMID	25319082
PubMed PMID	25315096
PubMed PMID	25315028
PubMed PMID	25306531
PubMed PMID	25306112
PubMed PMID	25305758
PubMed PMID	25304934
PubMed PMID	25298000
PubMed PMID	25294293
PubMed PMID	25294116
PubMed PMID	25294002
PubMed PMID	25287605
PubMed PMID	25282581
PubMed PMID	25281307
PubMed PMID	25281209
PubMed PMID	25281011
PubMed PMID	25277218
PubMed PMID	25277133
PubMed PMID	25277044
PubMed PMID	25274252
PubMed PMID	25274143
PubMed PMID	25274071
PubMed PMID	25273991
PubMed PMID	25266967
PubMed PMID	25262357
PubMed PMID	25262234
PubMed PMID	25262146
PubMed PMID	25262001
PubMed PMID	25261974
PubMed PMID	25261913
PubMed PMID	25260766
PubMed PMID	25260647
PubMed PMID	25260531
PubMed PMID	25257938
PubMed PMID	25257797
PubMed PMID	25257699
PubMed PMID	25252624
PubMed PMID	25248686
PubMed PMID	25245039
PubMed PMID	25240981
PubMed PMID	25234136
PubMed PMID	25234000
PubMed PMID	25228332
PubMed PMID	25226876
PubMed PMID	25224878
PubMed PMID	25214395
PubMed PMID	25209161
PubMed PMID	25205371
PubMed PMID	25201448
PubMed PMID	25194942
PubMed PMID	25192881
PubMed PMID	25192809
PubMed PMID	25192734
PubMed PMID	25189113
PubMed PMID	25186094
PubMed PMID	25186007
PubMed PMID	25185887
PubMed PMID	25182696
PubMed PMID	25182527
PubMed PMID	25178538
PubMed PMID	25175985
PubMed PMID	25175885
PubMed PMID	25160775
PubMed PMID	25160684
PubMed PMID	25146722
PubMed PMID	25146587
PubMed PMID	25138129
PubMed PMID	25138111
PubMed PMID	25125068
PubMed PMID	25124922
PubMed PMID	25124773
PubMed PMID	25115354
PubMed PMID	25115332
PubMed PMID	25115308
PubMed PMID	25112463
PubMed PMID	25112412
PubMed PMID	25112311
PubMed PMID	25112272
PubMed PMID	25103686
PubMed PMID	25103610
PubMed PMID	25098913
PubMed PMID	25098796
PubMed PMID	25098693
PubMed PMID	25098589
PubMed PMID	25095800
PubMed PMID	25095740
PubMed PMID	25091034
PubMed PMID	25084860
PubMed PMID	25080292
PubMed PMID	25080153
PubMed PMID	25069806
PubMed PMID	25069714
PubMed PMID	25065641
PubMed PMID	25064573
PubMed PMID	25059987
PubMed PMID	25059881
PubMed PMID	25059769
PubMed PMID	25059690
PubMed PMID	25059583
PubMed PMID	25055728
PubMed PMID	25053374
PubMed PMID	25051886
PubMed PMID	25048639
PubMed PMID	25048533
PubMed PMID	25042838
PubMed PMID	25037451
PubMed PMID	25034864
PubMed PMID	25030804
PubMed PMID	25027542
PubMed PMID	25027459
PubMed PMID	25022571
PubMed PMID	25016395
PubMed PMID	25015753
PubMed PMID	25015083
PubMed PMID	25012927
PubMed PMID	25012813
PubMed PMID	25012720
PubMed PMID	25012591
PubMed PMID	25012528
PubMed PMID	25008095
PubMed PMID	25007969
PubMed PMID	25005036
PubMed PMID	25004954
PubMed PMID	25001065
PubMed PMID	25000977
PubMed PMID	24997593
PubMed PMID	24996648
PubMed PMID	24996539
PubMed PMID	24965132
PubMed PMID	24965055
PubMed PMID	24957045
PubMed PMID	24956925
PubMed PMID	24952581
PubMed PMID	24951013
PubMed PMID	24950887
PubMed PMID	24950603
PubMed PMID	24946824
PubMed PMID	24941952
PubMed PMID	24939372
PubMed PMID	24934318
PubMed PMID	24934210
PubMed PMID	24934152
PubMed PMID	24929249
PubMed PMID	24927760
PubMed PMID	24925126
PubMed PMID	24925068
PubMed PMID	24919660
PubMed PMID	24917049
PubMed PMID	24916917
PubMed PMID	24913312
PubMed PMID	24913189
PubMed PMID	24902582
PubMed PMID	24894637
PubMed PMID	24889399
PubMed PMID	24889213
PubMed PMID	24886648
PubMed PMID	24886582
PubMed PMID	24886568
PubMed PMID	24886491
PubMed PMID	24886469
PubMed PMID	24886382
PubMed PMID	24886363
PubMed PMID	24886265
PubMed PMID	24886251
PubMed PMID	24886144
PubMed PMID	24886132
PubMed PMID	24886037
PubMed PMID	24886025
PubMed PMID	24885975
PubMed PMID	24885958
PubMed PMID	24885889
PubMed PMID	24885859
PubMed PMID	24885831
PubMed PMID	24885773
PubMed PMID	24885741
PubMed PMID	24885707
PubMed PMID	24885674
PubMed PMID	24885637
PubMed PMID	24885566
PubMed PMID	24885549
PubMed PMID	24885519
PubMed PMID	24885455
PubMed PMID	24885433
PubMed PMID	24885404
PubMed PMID	24885337
PubMed PMID	24885323
PubMed PMID	24885293
PubMed PMID	24885231
PubMed PMID	24885217
PubMed PMID	24885115
PubMed PMID	24885109
PubMed PMID	24885007
PubMed PMID	24884977
PubMed PMID	24884911
PubMed PMID	24884878
PubMed PMID	24884835
PubMed PMID	24884757
PubMed PMID	24884672
PubMed PMID	24884661
PubMed PMID	24884562
PubMed PMID	24884547
PubMed PMID	24884455
PubMed PMID	24884454
PubMed PMID	24779374
PubMed PMID	24779371
PubMed PMID	24779360
PubMed PMID	24775807
PubMed PMID	24767628
PubMed PMID	24767584
PubMed PMID	24766654
PubMed PMID	24762047
PubMed PMID	24758356
PubMed PMID	24755158
PubMed PMID	24751201
PubMed PMID	24742300
PubMed PMID	24739659
PubMed PMID	24739588
PubMed PMID	24731301
PubMed PMID	24725554
PubMed PMID	24725511
PubMed PMID	24725470
PubMed PMID	24725394
PubMed PMID	24721597
PubMed PMID	24721559
PubMed PMID	24716486
PubMed PMID	24708605
PubMed PMID	24708590
PubMed PMID	24708570
PubMed PMID	24708552
PubMed PMID	24694095
PubMed PMID	24694070
PubMed PMID	24690195
PubMed PMID	24690170
PubMed PMID	24690143
PubMed PMID	24684864
PubMed PMID	24684828
PubMed PMID	24678741
PubMed PMID	24678698
PubMed PMID	24678645
PubMed PMID	24674092
PubMed PMID	24674029
PubMed PMID	24673997
PubMed PMID	24669940
PubMed PMID	24669889
PubMed PMID	24669872
PubMed PMID	24669849
PubMed PMID	24666711
PubMed PMID	24661577
PubMed PMID	24656151
PubMed PMID	24656137
PubMed PMID	24655318
PubMed PMID	24646065
PubMed PMID	24646028
PubMed PMID	24642234
PubMed PMID	24642209
PubMed PMID	24642190
PubMed PMID	24642168
PubMed PMID	24641725
PubMed PMID	24629226
PubMed PMID	24629181
PubMed PMID	24629145
PubMed PMID	24629099
PubMed PMID	24629077
PubMed PMID	24629063
PubMed PMID	24628720
PubMed PMID	24625273
PubMed PMID	24621189
PubMed PMID	24621174
PubMed PMID	24618360
PubMed PMID	24618345
PubMed PMID	24618328
PubMed PMID	24612543
PubMed PMID	24612524
PubMed PMID	24612503
PubMed PMID	24612470
PubMed PMID	24612447
PubMed PMID	24607200
PubMed PMID	24607083
PubMed PMID	24602337
PubMed PMID	24597710
PubMed PMID	24597699
PubMed PMID	24588905
PubMed PMID	24588860
PubMed PMID	24581321
PubMed PMID	24581300
PubMed PMID	24576312
PubMed PMID	24571855
PubMed PMID	24571824
PubMed PMID	24568365
PubMed PMID	24568330
PubMed PMID	24568286
PubMed PMID	24564877
PubMed PMID	24564856
PubMed PMID	24559519
PubMed PMID	24559487
PubMed PMID	24558971
PubMed PMID	24558956
PubMed PMID	24555880
PubMed PMID	24555852
PubMed PMID	24555837
PubMed PMID	24555418
PubMed PMID	24552546
PubMed PMID	24552503
PubMed PMID	24548655
PubMed PMID	24529033
PubMed PMID	24517217
PubMed PMID	24517194
PubMed PMID	24512353
PubMed PMID	24512306
PubMed PMID	24507771
PubMed PMID	24507749
PubMed PMID	24502414
PubMed PMID	24502397
PubMed PMID	24499033
PubMed PMID	24491163
PubMed PMID	24484753
PubMed PMID	24476529
PubMed PMID	24476506
PubMed PMID	24444047
PubMed PMID	24444034
PubMed PMID	24444003
PubMed PMID	24443982
PubMed PMID	24438074
PubMed PMID	24438051
PubMed PMID	24438039
PubMed PMID	24433417
PubMed PMID	24428860
PubMed PMID	24428851
PubMed PMID	24423146
PubMed PMID	24423109
PubMed PMID	24410774
PubMed PMID	24405804
PubMed PMID	24405779
PubMed PMID	24405758
PubMed PMID	24405725
PubMed PMID	24401033
PubMed PMID	24401005
PubMed PMID	24400976
PubMed PMID	24400934
PubMed PMID	24400907
PubMed PMID	24397703
PubMed PMID	24397612
PubMed PMID	24393146
PubMed PMID	24387196
PubMed PMID	24373617
PubMed PMID	24369897
PubMed PMID	24365389
PubMed PMID	24364867
PubMed PMID	24364861
PubMed PMID	24364826
PubMed PMID	24359261
PubMed PMID	24359231
PubMed PMID	24359208
PubMed PMID	24359173
PubMed PMID	24354415
PubMed PMID	24351026
PubMed PMID	24344686
PubMed PMID	24344672
PubMed PMID	24341860
PubMed PMID	24330574
PubMed PMID	24330551
PubMed PMID	24330533
PubMed PMID	24330525
PubMed PMID	24330489
PubMed PMID	24330474
PubMed PMID	24330430
PubMed PMID	24330409
PubMed PMID	24330385
PubMed PMID	24321275
PubMed PMID	24321244
PubMed PMID	24314152
PubMed PMID	24308746
PubMed PMID	24308706
PubMed PMID	24308672
PubMed PMID	24299621
PubMed PMID	24289806
PubMed PMID	24289766
PubMed PMID	24289729
PubMed PMID	24289665
PubMed PMID	24289649
PubMed PMID	24279314
PubMed PMID	24279308
PubMed PMID	24267157
PubMed PMID	24261343
PubMed PMID	24261336
PubMed PMID	24261331
PubMed PMID	24256740
PubMed PMID	24252592
PubMed PMID	24245522
PubMed PMID	24237933
PubMed PMID	24237863
PubMed PMID	24228747
PubMed PMID	24228727
PubMed PMID	24219758
PubMed PMID	24209887
PubMed PMID	24209783
PubMed PMID	24195600
PubMed PMID	24192304
PubMed PMID	24192253
PubMed PMID	24192225
PubMed PMID	24188899
PubMed PMID	24188070
PubMed PMID	24180431
PubMed PMID	24172311
PubMed PMID	24171699
PubMed PMID	24164716
PubMed PMID	24161080
PubMed PMID	24161032
PubMed PMID	24161014
PubMed PMID	24160987
PubMed PMID	24156755
PubMed PMID	24156728
PubMed PMID	24156687
PubMed PMID	24156640
PubMed PMID	24156244
PubMed PMID	24152421
PubMed PMID	24139404
PubMed PMID	24134116
PubMed PMID	24131757
PubMed PMID	24131745
PubMed PMID	24131707
PubMed PMID	24125161
PubMed PMID	24119160
PubMed PMID	24119130
PubMed PMID	24119081
PubMed PMID	24119051
PubMed PMID	24106774
PubMed PMID	24106771
PubMed PMID	24103582
PubMed PMID	24099316
PubMed PMID	24093559
PubMed PMID	24093531
PubMed PMID	24088342
PubMed PMID	24088294
PubMed PMID	24067111
PubMed PMID	24067096
PubMed PMID	24063678
PubMed PMID	24063646
PubMed PMID	24060442
PubMed PMID	24060381
PubMed PMID	24060355
PubMed PMID	24053582
PubMed PMID	24053556
PubMed PMID	24053509
PubMed PMID	24053477
PubMed PMID	24047109
PubMed PMID	24040914
PubMed PMID	24034866
PubMed PMID	24028201
PubMed PMID	24028158
PubMed PMID	24025446
PubMed PMID	24011222
PubMed PMID	24007599
PubMed PMID	24007555
PubMed PMID	24006845
PubMed PMID	24004522
PubMed PMID	24000893
PubMed PMID	23987589
PubMed PMID	23987561
PubMed PMID	23981230
PubMed PMID	23971712
PubMed PMID	23971674
PubMed PMID	23968274
PubMed PMID	23968239
PubMed PMID	23964752
PubMed PMID	23964707
PubMed PMID	23964681
PubMed PMID	23957805
PubMed PMID	23957758
PubMed PMID	23957727
PubMed PMID	23947902
PubMed PMID	23947801
PubMed PMID	23947775
PubMed PMID	23947746
PubMed PMID	23947720
PubMed PMID	23941633
PubMed PMID	23938185
PubMed PMID	23937768
PubMed PMID	23937715
PubMed PMID	23937653
PubMed PMID	23927056
PubMed PMID	23924144
PubMed PMID	23924060
PubMed PMID	23915322
PubMed PMID	23915292
PubMed PMID	23915264
PubMed PMID	23915239
PubMed PMID	23915209
PubMed PMID	23899043
PubMed PMID	23899016
PubMed PMID	23898974
PubMed PMID	23895421
PubMed PMID	23890452
PubMed PMID	23890389
PubMed PMID	23883324
PubMed PMID	23879655
PubMed PMID	23879618
PubMed PMID	23875869
PubMed PMID	23875830
PubMed PMID	23875806
PubMed PMID	23870666
PubMed PMID	23870630
PubMed PMID	23866859
PubMed PMID	23866848
PubMed PMID	23866832
PubMed PMID	23855596
PubMed PMID	23855555
PubMed PMID	23837886
PubMed PMID	23834772
PubMed PMID	23834759
PubMed PMID	23834747
PubMed PMID	23829478
PubMed PMID	23826721
PubMed PMID	23819858
PubMed PMID	23816340
PubMed PMID	23815774
PubMed PMID	23815743
PubMed PMID	23805978
PubMed PMID	23802771
PubMed PMID	23800392
PubMed PMID	23800352
PubMed PMID	23777265
PubMed PMID	23767933
PubMed PMID	23767886
PubMed PMID	23767857
PubMed PMID	23767824
PubMed PMID	23758986
PubMed PMID	23758965
PubMed PMID	23758943
PubMed PMID	23758917
PubMed PMID	23758907
PubMed PMID	23758889
PubMed PMID	23758870
PubMed PMID	23758854
PubMed PMID	23734791
PubMed PMID	23734770
PubMed PMID	23731906
PubMed PMID	23724963
PubMed PMID	23721417
PubMed PMID	23711221
PubMed PMID	23705803
PubMed PMID	23705775
PubMed PMID	23697785
PubMed PMID	23692671
PubMed PMID	23672400
PubMed PMID	23672339
PubMed PMID	23663561
PubMed PMID	23663548
PubMed PMID	23663528
PubMed PMID	23659344
PubMed PMID	23656928
PubMed PMID	23656900
PubMed PMID	23647688
PubMed PMID	23641831
PubMed PMID	23641782
PubMed PMID	23634871
PubMed PMID	23634830
PubMed PMID	23634809
PubMed PMID	23634781
PubMed PMID	23634752
PubMed PMID	23628144
PubMed PMID	23628130
PubMed PMID	23622100
PubMed PMID	23622053
PubMed PMID	23621997
PubMed PMID	23617407
PubMed PMID	23617377
PubMed PMID	23617330
PubMed PMID	23617303
PubMed PMID	23607895
PubMed PMID	23607872
PubMed PMID	23597088
PubMed PMID	23597070
PubMed PMID	23597054
PubMed PMID	23590727
PubMed PMID	23587336
PubMed PMID	23587313
PubMed PMID	23587295
PubMed PMID	23577981
PubMed PMID	23577922
PubMed PMID	23575442
PubMed PMID	23570655
PubMed PMID	23570243
PubMed PMID	23565627
PubMed PMID	23565578
PubMed PMID	23560880
PubMed PMID	23560848
PubMed PMID	23560810
PubMed PMID	23560775
PubMed PMID	23560744
PubMed PMID	23557115
PubMed PMID	23557098
PubMed PMID	23557073
PubMed PMID	23547959
PubMed PMID	23537462
PubMed PMID	23537422
PubMed PMID	23530976
PubMed PMID	23530948
PubMed PMID	23530927
PubMed PMID	23530906
PubMed PMID	23530869
PubMed PMID	23530858
PubMed PMID	23522388
PubMed PMID	23522373
PubMed PMID	23522350
PubMed PMID	23522337
PubMed PMID	23522322
PubMed PMID	23522186
PubMed PMID	23517574
PubMed PMID	23517539
PubMed PMID	23517506
PubMed PMID	23509994
PubMed PMID	23509959
PubMed PMID	23506482
PubMed PMID	23506457
PubMed PMID	23497316
PubMed PMID	23497297
PubMed PMID	23497269
PubMed PMID	23497244
PubMed PMID	23497211
PubMed PMID	23497192
PubMed PMID	23497162
PubMed PMID	23497143
PubMed PMID	23497111
PubMed PMID	23497097
PubMed PMID	23497066
PubMed PMID	23496954
PubMed PMID	23496924
PubMed PMID	23496897
PubMed PMID	23496876
PubMed PMID	23496875
PubMed PMID	23496843
PubMed PMID	23496822
PubMed PMID	23452626
PubMed PMID	23452614
PubMed PMID	23448230
PubMed PMID	23445557
PubMed PMID	23442604
PubMed PMID	23442554
PubMed PMID	23442540
PubMed PMID	23433448
PubMed PMID	23432794
PubMed PMID	23432767
PubMed PMID	23425016
PubMed PMID	23421415
PubMed PMID	23421389
PubMed PMID	23413914
PubMed PMID	23399098
PubMed PMID	23394219
PubMed PMID	23394210
PubMed PMID	23390993
PubMed PMID	23384362
PubMed PMID	23384339
PubMed PMID	23379610
PubMed PMID	23374375
PubMed PMID	23374282
PubMed PMID	23369321
PubMed PMID	23369169
PubMed PMID	23369129
PubMed PMID	23369101
PubMed PMID	23363476
PubMed PMID	23363454
PubMed PMID	23363428
PubMed PMID	23356455
PubMed PMID	23356426
PubMed PMID	23356403
PubMed PMID	23351978
PubMed PMID	23351958
PubMed PMID	23351916
PubMed PMID	23343469
PubMed PMID	23343460
PubMed PMID	23339360
PubMed PMID	23339294
PubMed PMID	23336703
PubMed PMID	23332084
PubMed PMID	23332039
PubMed PMID	23331333
PubMed PMID	23327563
PubMed PMID	23327536
PubMed PMID	23327492
PubMed PMID	23324474
PubMed PMID	23324450
PubMed PMID	23324433
PubMed PMID	23324401
PubMed PMID	23320630
PubMed PMID	23320608
PubMed PMID	23316813
PubMed PMID	23316791
PubMed PMID	23311889
PubMed PMID	23311863
PubMed PMID	23311769
PubMed PMID	23302451
PubMed PMID	23302419
PubMed PMID	23298183
PubMed PMID	23298165
PubMed PMID	23297850
PubMed PMID	23294908
PubMed PMID	23294867
PubMed PMID	23294843
PubMed PMID	23289849
PubMed PMID	23289824
PubMed PMID	23289768
PubMed PMID	23289751
PubMed PMID	23286544
PubMed PMID	23286467
PubMed PMID	23281846
PubMed PMID	23281825
PubMed PMID	23281803
PubMed PMID	23281775
PubMed PMID	23273389
PubMed PMID	23273330
PubMed PMID	23273285
PubMed PMID	23273262
PubMed PMID	23273247
PubMed PMID	23273213
PubMed PMID	23259508
PubMed PMID	23256709
PubMed PMID	23256679
PubMed PMID	23256642
PubMed PMID	23256620
PubMed PMID	23253742
PubMed PMID	23253634
PubMed PMID	23244634
PubMed PMID	23241396
PubMed PMID	23241362
PubMed PMID	23237239
PubMed PMID	23237204
PubMed PMID	23234268
PubMed PMID	23231928
PubMed PMID	23227972
PubMed PMID	23227959
PubMed PMID	23227937
PubMed PMID	23217149
PubMed PMID	23217116
PubMed PMID	23217097
PubMed PMID	23206365
PubMed PMID	23190941
PubMed PMID	23190932
PubMed PMID	23190800
PubMed PMID	23186326
PubMed PMID	23181446
PubMed PMID	23181415
PubMed PMID	23181392
PubMed PMID	23181354
PubMed PMID	23176133
PubMed PMID	23176112
PubMed PMID	23173570
PubMed PMID	23171132
PubMed PMID	23171074
PubMed PMID	23171057
PubMed PMID	23171034
PubMed PMID	23157842
PubMed PMID	23150982
PubMed PMID	23148627
PubMed PMID	23148591
PubMed PMID	23148573
PubMed PMID	23136874
PubMed PMID	23127247
PubMed PMID	23114105
PubMed PMID	23114092
PubMed PMID	23110648
PubMed PMID	23110626
PubMed PMID	23110607
PubMed PMID	23110577
PubMed PMID	23107368
PubMed PMID	23102117
PubMed PMID	23102098
PubMed PMID	23098061
PubMed PMID	23088451
PubMed PMID	23088416
PubMed PMID	23088223
PubMed PMID	23082764
PubMed PMID	23078261
PubMed PMID	23078200
PubMed PMID	23078166
PubMed PMID	23072292
PubMed PMID	23072273
PubMed PMID	23067345
PubMed PMID	23061990
PubMed PMID	23061966
PubMed PMID	23046837
PubMed PMID	23033863
PubMed PMID	23031570
PubMed PMID	23025387
PubMed PMID	23020785
PubMed PMID	23013162
PubMed PMID	23009280
PubMed PMID	23009246
PubMed PMID	23006674
PubMed PMID	23006655
PubMed PMID	23006627
PubMed PMID	22999108
PubMed PMID	22999098
PubMed PMID	22999050
PubMed PMID	22995041
PubMed PMID	22994975
PubMed PMID	22994935
PubMed PMID	22992273
PubMed PMID	22989265
PubMed PMID	22984926
PubMed PMID	22978848
PubMed PMID	22978821
PubMed PMID	22978810
PubMed PMID	22971243
PubMed PMID	22963081
PubMed PMID	22958597
PubMed PMID	22954354
PubMed PMID	22954329
PubMed PMID	22950571
PubMed PMID	22943189
PubMed PMID	22937796
PubMed PMID	22935050
PubMed PMID	22925609
PubMed PMID	22925587
PubMed PMID	22925554
PubMed PMID	22925526
PubMed PMID	22925480
PubMed PMID	22925458
PubMed PMID	22920158
PubMed PMID	22917179
PubMed PMID	22916687
PubMed PMID	22913338
PubMed PMID	22908965
PubMed PMID	22906114
PubMed PMID	22906083
PubMed PMID	22906061
PubMed PMID	22906022
PubMed PMID	22894749
PubMed PMID	22889146
PubMed PMID	22889123
PubMed PMID	22883423
PubMed PMID	22883372
PubMed PMID	22876776
PubMed PMID	22873207
PubMed PMID	22871215
PubMed PMID	22866765
PubMed PMID	22866670
PubMed PMID	22862803
PubMed PMID	22862787
PubMed PMID	22846646
PubMed PMID	22839754
PubMed PMID	22834652
PubMed PMID	22831396
PubMed PMID	22831387
PubMed PMID	22828367
PubMed PMID	22828288
PubMed PMID	22824202
PubMed PMID	22824166
PubMed PMID	22824140
PubMed PMID	22824097
PubMed PMID	22818516
PubMed PMID	22817651
PubMed PMID	22817607
PubMed PMID	22788574
PubMed PMID	22776284
PubMed PMID	22759918
PubMed PMID	22759883
PubMed PMID	22748143
PubMed PMID	22748117
PubMed PMID	22738187
PubMed PMID	22738149
PubMed PMID	22730931
PubMed PMID	22730908
PubMed PMID	22726668
PubMed PMID	22721554
PubMed PMID	22721454
PubMed PMID	22721424
PubMed PMID	22716771
PubMed PMID	22716658
PubMed PMID	22713117
PubMed PMID	22703639
PubMed PMID	22703603
PubMed PMID	22703582
PubMed PMID	22703548
PubMed PMID	22703530
PubMed PMID	22691717
PubMed PMID	22691633
PubMed PMID	22686414
PubMed PMID	22686369
PubMed PMID	22686325
PubMed PMID	22682502
PubMed PMID	22682470
PubMed PMID	22682404
PubMed PMID	22676321
PubMed PMID	22672794
PubMed PMID	22672781
PubMed PMID	22672772
PubMed PMID	22672216
PubMed PMID	22672186
PubMed PMID	22651246
PubMed PMID	22642941
PubMed PMID	22642923
PubMed PMID	22642899
PubMed PMID	22640372
PubMed PMID	22639864
PubMed PMID	22639838
PubMed PMID	22639802
PubMed PMID	22630134
PubMed PMID	22612913
PubMed PMID	22607546
PubMed PMID	22607517
PubMed PMID	22595023
PubMed PMID	22591664
PubMed PMID	22587485
PubMed PMID	22584084
PubMed PMID	22578207
PubMed PMID	22574814
PubMed PMID	22571284
PubMed PMID	22559793
PubMed PMID	22559740
PubMed PMID	22554166
PubMed PMID	22546041
PubMed PMID	22545990
PubMed PMID	22540636
PubMed PMID	22530979
PubMed PMID	22520331
PubMed PMID	22515496
PubMed PMID	22498251
PubMed PMID	22494794
PubMed PMID	22494776
PubMed PMID	22490206
PubMed PMID	22480275
PubMed PMID	22475175
PubMed PMID	22472071
PubMed PMID	22472060
PubMed PMID	22458361
PubMed PMID	22458343
PubMed PMID	22458305
PubMed PMID	22449170
PubMed PMID	22443384
PubMed PMID	22443362
PubMed PMID	22443334
PubMed PMID	22439827
PubMed PMID	22439805
PubMed PMID	22436379
PubMed PMID	22436337
PubMed PMID	22436251
PubMed PMID	22429798
PubMed PMID	22429765
PubMed PMID	22410241
PubMed PMID	22405078
PubMed PMID	22405047
PubMed PMID	22400715
PubMed PMID	22381254
PubMed PMID	22369653
PubMed PMID	22361319
PubMed PMID	22356733
PubMed PMID	22353604
PubMed PMID	22353558
PubMed PMID	22353546
PubMed PMID	22348792
PubMed PMID	22348236
PubMed PMID	22340435
PubMed PMID	22340371
PubMed PMID	22340303
PubMed PMID	22336331
PubMed PMID	22336292
PubMed PMID	22325050
PubMed PMID	22321162
PubMed PMID	22316106
PubMed PMID	22316084
PubMed PMID	22316064
PubMed PMID	22309847
PubMed PMID	22309356
PubMed PMID	22293092
PubMed PMID	22280484
PubMed PMID	22276698
PubMed PMID	22273001
PubMed PMID	22269925
PubMed PMID	22269636
PubMed PMID	22264273
PubMed PMID	22251875
PubMed PMID	22248040
PubMed PMID	22236253
PubMed PMID	22208783
PubMed PMID	22208736
PubMed PMID	22204615
PubMed PMID	22196211
PubMed PMID	22192089
PubMed PMID	22188790
PubMed PMID	22188765
PubMed PMID	22177473
PubMed PMID	22176611
PubMed PMID	22171676
PubMed PMID	22168667
PubMed PMID	22165900
PubMed PMID	22151921
PubMed PMID	22151889
PubMed PMID	22151841
PubMed PMID	22145912
PubMed PMID	22141334
PubMed PMID	22136141
PubMed PMID	22136113
PubMed PMID	22122951
PubMed PMID	22122831
PubMed PMID	22115044
PubMed PMID	22114973
PubMed PMID	22111943
PubMed PMID	22111912
PubMed PMID	22111883
PubMed PMID	22111841
PubMed PMID	22111771
PubMed PMID	22108257
PubMed PMID	22104124
PubMed PMID	22104041
PubMed PMID	22093579
PubMed PMID	22087739
PubMed PMID	22085445
PubMed PMID	22078002
PubMed PMID	22077985
PubMed PMID	22074482
PubMed PMID	22067295
PubMed PMID	22059476
PubMed PMID	22053727
PubMed PMID	22047019
PubMed PMID	22046953
PubMed PMID	22044610
PubMed PMID	22040119
PubMed PMID	22035074
PubMed PMID	22035050
PubMed PMID	22035016
PubMed PMID	22034969
PubMed PMID	22032626
PubMed PMID	22026753
PubMed PMID	22024200
PubMed PMID	22024146
PubMed PMID	22024110
PubMed PMID	22008088
PubMed PMID	22004344
PubMed PMID	22004293
PubMed PMID	21999726
PubMed PMID	21999702
PubMed PMID	21999666
PubMed PMID	21995682
PubMed PMID	21992502
PubMed PMID	21992475
PubMed PMID	21992460
PubMed PMID	21989041
PubMed PMID	21985605
PubMed PMID	21981964
PubMed PMID	21981909
PubMed PMID	21981859
PubMed PMID	21981821
PubMed PMID	21978278
PubMed PMID	21978244
PubMed PMID	21978211
PubMed PMID	21974962
PubMed PMID	21974915
PubMed PMID	21974867
PubMed PMID	21962233
PubMed PMID	21961433
PubMed PMID	21958301
PubMed PMID	21958221
PubMed PMID	21955995
PubMed PMID	21951619
PubMed PMID	21951591
PubMed PMID	21951559
PubMed PMID	21943363
PubMed PMID	21943339
PubMed PMID	21943318
PubMed PMID	21939548
PubMed PMID	21936939
PubMed PMID	21929807
PubMed PMID	21929806
PubMed PMID	21914197
PubMed PMID	21914196
PubMed PMID	21910917
PubMed PMID	21906292
PubMed PMID	21864409
PubMed PMID	21864352
PubMed PMID	21861935
PubMed PMID	21859489
PubMed PMID	21854620
PubMed PMID	21854588
PubMed PMID	21854575
PubMed PMID	21851618
PubMed PMID	21851614
PubMed PMID	21849055
PubMed PMID	21849030
PubMed PMID	21843355
PubMed PMID	21843349
PubMed PMID	21838865
PubMed PMID	21831312
PubMed PMID	21831301
PubMed PMID	21831281
PubMed PMID	21819619
PubMed PMID	21819594
PubMed PMID	21813007
PubMed PMID	21810253
PubMed PMID	21806796
PubMed PMID	21798008
PubMed PMID	21787399
PubMed PMID	21781327
PubMed PMID	21781310
PubMed PMID	21781296
PubMed PMID	21781287
PubMed PMID	21777478
PubMed PMID	21777447
PubMed PMID	21774839
PubMed PMID	21774838
PubMed PMID	21767407
PubMed PMID	21762512
PubMed PMID	21762501
PubMed PMID	21762484
PubMed PMID	21756363
PubMed PMID	21752301
PubMed PMID	21749727
PubMed PMID	21745357
PubMed PMID	21740600
PubMed PMID	21740540
PubMed PMID	21736751
PubMed PMID	21736730
PubMed PMID	21733185
PubMed PMID	21729321
PubMed PMID	21729315
PubMed PMID	21726463
PubMed PMID	21726455
PubMed PMID	21718535
PubMed PMID	21718525
PubMed PMID	21714933
PubMed PMID	21714918
PubMed PMID	21714916
PubMed PMID	21714891
PubMed PMID	21711527
PubMed PMID	21711512
PubMed PMID	21703030
PubMed PMID	21702969
PubMed PMID	21693044
PubMed PMID	21689448
PubMed PMID	21679434
PubMed PMID	21676255
PubMed PMID	21668961
PubMed PMID	21663694
PubMed PMID	21658252
PubMed PMID	21651816
PubMed PMID	21645348
PubMed PMID	21639930
PubMed PMID	21639884
PubMed PMID	21639874
PubMed PMID	21635793
PubMed PMID	21635746
PubMed PMID	21631923
PubMed PMID	21627836
PubMed PMID	21624120
PubMed PMID	21619663
PubMed PMID	21619618
PubMed PMID	21619610
PubMed PMID	21615939
PubMed PMID	21615921
PubMed PMID	21612650
PubMed PMID	21612641
PubMed PMID	21612625
PubMed PMID	21612583
PubMed PMID	21609481
PubMed PMID	21605458
PubMed PMID	21605398
PubMed PMID	21605397
PubMed PMID	21600045
PubMed PMID	21599967
PubMed PMID	21599941
PubMed PMID	21599917
PubMed PMID	21599884
PubMed PMID	21595950
PubMed PMID	21595913
PubMed PMID	21586117
PubMed PMID	21575251
PubMed PMID	21575238
PubMed PMID	21575231
PubMed PMID	21575194
PubMed PMID	21569559
PubMed PMID	21569486
PubMed PMID	21554729
PubMed PMID	21549008
PubMed PMID	21548951
PubMed PMID	21548939
PubMed PMID	21542914
PubMed PMID	21542903
PubMed PMID	21539748
PubMed PMID	21529375
PubMed PMID	21529360
PubMed PMID	21527024
PubMed PMID	21524281
PubMed PMID	21521502
PubMed PMID	21521493
PubMed PMID	21513536
PubMed PMID	21510880
PubMed PMID	21496347
PubMed PMID	21492461
PubMed PMID	21489295
PubMed PMID	21489264
PubMed PMID	21486483
PubMed PMID	21486471
PubMed PMID	21477374
PubMed PMID	21470410
PubMed PMID	21466688
PubMed PMID	21463513
PubMed PMID	21457576
PubMed PMID	21457534
PubMed PMID	21453531
PubMed PMID	21453470
PubMed PMID	21447183
PubMed PMID	21429232
PubMed PMID	21418634
PubMed PMID	21410950
PubMed PMID	21406117
PubMed PMID	21385343
PubMed PMID	21371314
PubMed PMID	21356061
PubMed PMID	21352600
PubMed PMID	21352592
PubMed PMID	21352559
PubMed PMID	21352528
PubMed PMID	21352516
PubMed PMID	21345235
PubMed PMID	21338528
PubMed PMID	21329530
PubMed PMID	21320318
PubMed PMID	21320313
PubMed PMID	21314981
PubMed PMID	21310029
PubMed PMID	21306615
PubMed PMID	21303534
PubMed PMID	21303529
PubMed PMID	21303520
PubMed PMID	21299908
PubMed PMID	21299900
PubMed PMID	21299856
PubMed PMID	21294878
PubMed PMID	21288349
PubMed PMID	21288333
PubMed PMID	21284883
PubMed PMID	21284879
PubMed PMID	21281488
PubMed PMID	21272372
PubMed PMID	21272328
PubMed PMID	21272310
PubMed PMID	21269506
PubMed PMID	21269488
PubMed PMID	21269421
PubMed PMID	21266039
PubMed PMID	21261997
PubMed PMID	21261941
PubMed PMID	21247493
PubMed PMID	21247475
PubMed PMID	21241497
PubMed PMID	21241476
PubMed PMID	21235820
PubMed PMID	21235810
PubMed PMID	21235761
PubMed PMID	21235752
PubMed PMID	21235741
PubMed PMID	21232150
PubMed PMID	21232112
PubMed PMID	21232093
PubMed PMID	21232088
PubMed PMID	21226950
PubMed PMID	21226917
PubMed PMID	21219621
PubMed PMID	21219600
PubMed PMID	21214948
PubMed PMID	21214921
PubMed PMID	21214901
PubMed PMID	21199576
PubMed PMID	21190585
PubMed PMID	21190557
PubMed PMID	21176232
PubMed PMID	21162726
PubMed PMID	21159208
PubMed PMID	21159196
PubMed PMID	21156074
PubMed PMID	21144030
PubMed PMID	21143861
PubMed PMID	21143847
PubMed PMID	21138564
PubMed PMID	21134248
PubMed PMID	21122103
PubMed PMID	21118558
PubMed PMID	21110879
PubMed PMID	21108817
PubMed PMID	21108790
PubMed PMID	21108787
PubMed PMID	21106107
PubMed PMID	21092334
PubMed PMID	21092213
PubMed PMID	21087470
PubMed PMID	21083918
PubMed PMID	21080945
PubMed PMID	21080920
PubMed PMID	21073734
PubMed PMID	21073724
PubMed PMID	21070675
PubMed PMID	21070654
PubMed PMID	21070621
PubMed PMID	21067595
PubMed PMID	21062498
PubMed PMID	21062463
PubMed PMID	21050485
PubMed PMID	21044326
PubMed PMID	21040556
PubMed PMID	20979662
PubMed PMID	20979608
PubMed PMID	20977756
PubMed PMID	20977745
PubMed PMID	20977729
PubMed PMID	20973999
PubMed PMID	20973952
PubMed PMID	20973941
PubMed PMID	20969809
PubMed PMID	20959001
PubMed PMID	20958990
PubMed PMID	20958973
PubMed PMID	20950461
PubMed PMID	20950433
PubMed PMID	20946621
PubMed PMID	20942927
PubMed PMID	20942925
PubMed PMID	20942920
PubMed PMID	20939890
PubMed PMID	20939866
PubMed PMID	20932341
PubMed PMID	20932309
PubMed PMID	20932296
PubMed PMID	20932272
PubMed PMID	20929552
PubMed PMID	20920316
PubMed PMID	20920239
PubMed PMID	20920220
PubMed PMID	20920152
PubMed PMID	20875136
PubMed PMID	20875135
PubMed PMID	20875116
PubMed PMID	20875101
PubMed PMID	20863396
PubMed PMID	20863369
PubMed PMID	20858234
PubMed PMID	20854680
PubMed PMID	20854678
PubMed PMID	20849662
PubMed PMID	20849636
PubMed PMID	20849601
PubMed PMID	20846429
PubMed PMID	20843343
PubMed PMID	20840794
PubMed PMID	20840748
PubMed PMID	20840744
PubMed PMID	20836867
PubMed PMID	20836856
PubMed PMID	20831796
PubMed PMID	20831791
PubMed PMID	20831785
PubMed PMID	20828401
PubMed PMID	20819223
PubMed PMID	20819219
PubMed PMID	20815903
PubMed PMID	20809952
PubMed PMID	20809930
PubMed PMID	20807435
PubMed PMID	20807405
PubMed PMID	20799982
PubMed PMID	20799941
PubMed PMID	20799939
PubMed PMID	20799938
PubMed PMID	20738885
PubMed PMID	20731873
PubMed PMID	20731815
PubMed PMID	20727177
PubMed PMID	20727126
PubMed PMID	20716348
PubMed PMID	20712872
PubMed PMID	20704724
PubMed PMID	20704709
PubMed PMID	20698999
PubMed PMID	20698991
PubMed PMID	20696042
PubMed PMID	20691092
PubMed PMID	20691069
PubMed PMID	20691056
PubMed PMID	20687963
PubMed PMID	20687940
PubMed PMID	20684752
PubMed PMID	20670458
PubMed PMID	20670444
PubMed PMID	20650012
PubMed PMID	20650006
PubMed PMID	20649966
PubMed PMID	20646330
PubMed PMID	20646281
PubMed PMID	20642815
PubMed PMID	20633256
PubMed PMID	20630114
PubMed PMID	20630093
PubMed PMID	20630086
PubMed PMID	20630050
PubMed PMID	20626855
PubMed PMID	20618995
PubMed PMID	20618964
PubMed PMID	20615252
PubMed PMID	20609255
PubMed PMID	20609243
PubMed PMID	20604949
PubMed PMID	20602783
PubMed PMID	20602781
PubMed PMID	20602779
PubMed PMID	20602777
PubMed PMID	20602768
PubMed PMID	20602765
PubMed PMID	20598157
PubMed PMID	20598124
PubMed PMID	20594339
PubMed PMID	20594308
PubMed PMID	20594304
PubMed PMID	20591195
PubMed PMID	20591177
PubMed PMID	20587071
PubMed PMID	20587064
PubMed PMID	20587038
PubMed PMID	20587014
PubMed PMID	20584327
PubMed PMID	20579384
PubMed PMID	20579362
PubMed PMID	20573201
PubMed PMID	20569451
PubMed PMID	20569450
PubMed PMID	20565956
PubMed PMID	20565826
PubMed PMID	20565735
PubMed PMID	20565725
PubMed PMID	20565719
PubMed PMID	20553627
PubMed PMID	20553591
PubMed PMID	20553584
PubMed PMID	20546614
PubMed PMID	20540807
PubMed PMID	20540806
PubMed PMID	20540800
PubMed PMID	20540724
PubMed PMID	20534168
PubMed PMID	20534140
PubMed PMID	20529332
PubMed PMID	20525336
PubMed PMID	20525329
PubMed PMID	20525296
PubMed PMID	20515459
PubMed PMID	20515456
PubMed PMID	20515455
PubMed PMID	20509941
PubMed PMID	20509926
PubMed PMID	20509905
PubMed PMID	20507640
PubMed PMID	20507623
PubMed PMID	20507578
PubMed PMID	20507568
PubMed PMID	20507548
PubMed PMID	20504294
PubMed PMID	20500849
PubMed PMID	20500808
PubMed PMID	20492707
PubMed PMID	20482832
PubMed PMID	20478013
PubMed PMID	20470443
PubMed PMID	20465798
PubMed PMID	20462458
PubMed PMID	20462418
PubMed PMID	20459740
PubMed PMID	20459700
PubMed PMID	20459622
PubMed PMID	20459600
PubMed PMID	20438646
PubMed PMID	20433772
PubMed PMID	20433761
PubMed PMID	20433733
PubMed PMID	20433732
PubMed PMID	20429925
PubMed PMID	20416065
PubMed PMID	20416039
PubMed PMID	20409331
PubMed PMID	20406481
PubMed PMID	20406477
PubMed PMID	20403210
PubMed PMID	20398425
PubMed PMID	20398394
PubMed PMID	20398349
PubMed PMID	20398269
PubMed PMID	20388226
PubMed PMID	20377881
PubMed PMID	20377879
PubMed PMID	20377851
PubMed PMID	20374662
PubMed PMID	20374644
PubMed PMID	20367884
PubMed PMID	20353560
PubMed PMID	20346183
PubMed PMID	20346165
PubMed PMID	20346133
PubMed PMID	20338042
PubMed PMID	20334688
PubMed PMID	20334634
PubMed PMID	20307323
PubMed PMID	20302667
PubMed PMID	20302633
PubMed PMID	20298540
PubMed PMID	20236522
PubMed PMID	20226091
PubMed PMID	20222965
PubMed PMID	20222962
PubMed PMID	20219131
PubMed PMID	20214817
PubMed PMID	20210989
PubMed PMID	20205741
PubMed PMID	20205731
PubMed PMID	20196870
PubMed PMID	20193083
PubMed PMID	20193055
PubMed PMID	20187969
PubMed PMID	20163739
PubMed PMID	20163720
PubMed PMID	20158913
PubMed PMID	20158897
PubMed PMID	20149248
PubMed PMID	20149236
PubMed PMID	20146793
PubMed PMID	20144214
PubMed PMID	20144188
PubMed PMID	20137094
PubMed PMID	20137063
PubMed PMID	20128900
PubMed PMID	20128894
PubMed PMID	20122264
PubMed PMID	20113518
PubMed PMID	20113488
PubMed PMID	20109205
PubMed PMID	20109188
PubMed PMID	20105325
PubMed PMID	20102625
PubMed PMID	20100351
PubMed PMID	20100316
PubMed PMID	20096136
PubMed PMID	20096132
PubMed PMID	20089139
PubMed PMID	20082723
PubMed PMID	20082706
PubMed PMID	20018097
PubMed PMID	20078878
PubMed PMID	20074324
PubMed PMID	20067607
PubMed PMID	20051124
PubMed PMID	20051119
PubMed PMID	20047693
PubMed PMID	20047653
PubMed PMID	20044944
PubMed PMID	20044932
PubMed PMID	20040083
PubMed PMID	20038300
PubMed PMID	20030855
PubMed PMID	20028538
PubMed PMID	20025761
PubMed PMID	20025750
PubMed PMID	20021677
PubMed PMID	20021675
PubMed PMID	20015410
PubMed PMID	20015365
PubMed PMID	20015356
PubMed PMID	20003341
PubMed PMID	19995464
PubMed PMID	19995425
PubMed PMID	19968876
PubMed PMID	19961603
PubMed PMID	19958536
PubMed PMID	19958520
PubMed PMID	19954546
PubMed PMID	19948051
PubMed PMID	19943976
PubMed PMID	19939281
PubMed PMID	19939255
PubMed PMID	19930598
PubMed PMID	19930570
PubMed PMID	19925654
PubMed PMID	19919693
PubMed PMID	19917097
PubMed PMID	19912626
PubMed PMID	19909496
PubMed PMID	19903350
PubMed PMID	19895697
PubMed PMID	19886998
PubMed PMID	19878572
PubMed PMID	19874594
PubMed PMID	19874593
PubMed PMID	19860883
PubMed PMID	19852841
PubMed PMID	19843345
PubMed PMID	19828019
PubMed PMID	19825163
PubMed PMID	19822011
PubMed PMID	19811663
PubMed PMID	19811630
PubMed PMID	19804629
PubMed PMID	19799778
PubMed PMID	19796387
PubMed PMID	19793401
PubMed PMID	19793397
PubMed PMID	19781053
PubMed PMID	19778413
PubMed PMID	19775468
PubMed PMID	19775434
PubMed PMID	19772583
PubMed PMID	19772579
PubMed PMID	19744345
PubMed PMID	19735563
PubMed PMID	19732445
PubMed PMID	19728893
PubMed PMID	19728891
PubMed PMID	19728869
PubMed PMID	19706174
PubMed PMID	19698092
PubMed PMID	19689824
PubMed PMID	19686602
PubMed PMID	19671174
PubMed PMID	19664264
PubMed PMID	19664258
PubMed PMID	19656355
PubMed PMID	19653883
PubMed PMID	19650889
PubMed PMID	19646282
PubMed PMID	19646273
PubMed PMID	19643013
PubMed PMID	19638215
PubMed PMID	19630975
PubMed PMID	19627609
PubMed PMID	19624833
PubMed PMID	19624829
PubMed PMID	19619275
PubMed PMID	19615104
PubMed PMID	19604377
PubMed PMID	19604353
PubMed PMID	19591674
PubMed PMID	19583850
PubMed PMID	19575784
PubMed PMID	19573252
PubMed PMID	19573247
PubMed PMID	19570214
PubMed PMID	19563667
PubMed PMID	19552805
PubMed PMID	19545453
PubMed PMID	19545401
PubMed PMID	19545386
PubMed PMID	19545383
PubMed PMID	19538718
PubMed PMID	19534789
PubMed PMID	19534770
PubMed PMID	19531252
PubMed PMID	19527518
PubMed PMID	19527501
PubMed PMID	19508728
PubMed PMID	19505321
PubMed PMID	19500420
PubMed PMID	19500390
PubMed PMID	19497105
PubMed PMID	19497099
PubMed PMID	19493332
PubMed PMID	19490644
PubMed PMID	19490628
PubMed PMID	19476623
PubMed PMID	19473546
PubMed PMID	19473538
PubMed PMID	19457261
PubMed PMID	19457252
PubMed PMID	19442313
PubMed PMID	19442265
PubMed PMID	19439098
PubMed PMID	19422710
PubMed PMID	19419559
PubMed PMID	19409094
PubMed PMID	19405944
PubMed PMID	19402917
PubMed PMID	19402888
PubMed PMID	19397833
PubMed PMID	19389230
PubMed PMID	19383160
PubMed PMID	19379477
PubMed PMID	19371446
PubMed PMID	19371432
PubMed PMID	19368705
PubMed PMID	19356253
PubMed PMID	19351391
PubMed PMID	19341472
PubMed PMID	19291305
PubMed PMID	19272149
PubMed PMID	19272142
PubMed PMID	19265522
PubMed PMID	19254384
PubMed PMID	19245707
PubMed PMID	19239706
PubMed PMID	19239690
PubMed PMID	19236692
PubMed PMID	19228423
PubMed PMID	19220916
PubMed PMID	19216763
PubMed PMID	19216734
PubMed PMID	19208230
PubMed PMID	19200388
PubMed PMID	19193245
PubMed PMID	19192272
PubMed PMID	19183507
PubMed PMID	19173747
PubMed PMID	19171034
PubMed PMID	19166628
PubMed PMID	19154625
PubMed PMID	19152697
PubMed PMID	19152689
PubMed PMID	19149874
PubMed PMID	19144197
PubMed PMID	19144190
PubMed PMID	19144157
PubMed PMID	19144120
PubMed PMID	19134184
PubMed PMID	19123931
PubMed PMID	19118498
PubMed PMID	19116007
PubMed PMID	19114019
PubMed PMID	19108735
PubMed PMID	19102760
PubMed PMID	19099574
PubMed PMID	19099569
PubMed PMID	19094219
PubMed PMID	19087296
PubMed PMID	19077321
PubMed PMID	19077272
PubMed PMID	19068125
PubMed PMID	19055757
PubMed PMID	19055732
PubMed PMID	19046448
PubMed PMID	19036153
PubMed PMID	19032794
PubMed PMID	19025665
PubMed PMID	19025645
PubMed PMID	19019241
PubMed PMID	19019210
PubMed PMID	19014712
PubMed PMID	18990249
PubMed PMID	18990204
PubMed PMID	18986532
PubMed PMID	18983681
PubMed PMID	18983669
PubMed PMID	18983663
PubMed PMID	18959799
PubMed PMID	18945344
PubMed PMID	18937830
PubMed PMID	18928568
PubMed PMID	18928545
PubMed PMID	18922181
PubMed PMID	18922169
PubMed PMID	18847508
PubMed PMID	18844988
PubMed PMID	18842151
PubMed PMID	18842126
PubMed PMID	18838001
PubMed PMID	18831745
PubMed PMID	18831740
PubMed PMID	18828921
PubMed PMID	18828906
PubMed PMID	18823546
PubMed PMID	18822175
PubMed PMID	18816371
PubMed PMID	18808664
PubMed PMID	18801200
PubMed PMID	18801190
PubMed PMID	18801169
PubMed PMID	18793446
PubMed PMID	18793424
PubMed PMID	18786270
PubMed PMID	18778479
PubMed PMID	18778469
PubMed PMID	18778467
PubMed PMID	18764949
PubMed PMID	18752678
PubMed PMID	18715495
PubMed PMID	18713477
PubMed PMID	18710570
PubMed PMID	18710520
PubMed PMID	18681967
PubMed PMID	18680609
PubMed PMID	18664276
PubMed PMID	18651982
PubMed PMID	18647393
PubMed PMID	18644154
PubMed PMID	18644117
PubMed PMID	18637165
PubMed PMID	18627605
PubMed PMID	18611283
PubMed PMID	18611249
PubMed PMID	18601723
PubMed PMID	18590542
PubMed PMID	18588702
PubMed PMID	18588677
PubMed PMID	18582362
PubMed PMID	18577232
PubMed PMID	18577202
PubMed PMID	18573212
PubMed PMID	18573205
PubMed PMID	18570647
PubMed PMID	18570636
PubMed PMID	18559117
PubMed PMID	18557999
PubMed PMID	18549504
PubMed PMID	18547426
PubMed PMID	18547409
PubMed PMID	18547408
PubMed PMID	18547403
PubMed PMID	18534034
PubMed PMID	18534030
PubMed PMID	18534009
PubMed PMID	18533031
PubMed PMID	18519002
PubMed PMID	18518994
PubMed PMID	18510742
PubMed PMID	18507823
PubMed PMID	18501014
PubMed PMID	18492278
PubMed PMID	18492235
PubMed PMID	18482455
PubMed PMID	18482447
PubMed PMID	18482438
PubMed PMID	18477392
PubMed PMID	18457594
PubMed PMID	18454877
PubMed PMID	18452611
PubMed PMID	18452607
PubMed PMID	18447898
PubMed PMID	18445256
PubMed PMID	18442423
PubMed PMID	18442380
PubMed PMID	18430242
PubMed PMID	18430217
PubMed PMID	18430210
PubMed PMID	18426591
PubMed PMID	18426590
PubMed PMID	18423042
PubMed PMID	18419803
PubMed PMID	18416819
PubMed PMID	18412974
PubMed PMID	18405388
PubMed PMID	18405372
PubMed PMID	18405370
PubMed PMID	18405365
PubMed PMID	18405354
PubMed PMID	18402701
PubMed PMID	18402665
PubMed PMID	18400084
PubMed PMID	18394203
PubMed PMID	18377636
PubMed PMID	18371230
PubMed PMID	18366716
PubMed PMID	18366685
PubMed PMID	18366679
PubMed PMID	18366671
PubMed PMID	18366656
PubMed PMID	18366626
PubMed PMID	18328090
PubMed PMID	18325114
PubMed PMID	18325107
PubMed PMID	18307820
PubMed PMID	18304358
PubMed PMID	18304317
PubMed PMID	18302740
PubMed PMID	18298836
PubMed PMID	18298830
PubMed PMID	18294405
PubMed PMID	18284680
PubMed PMID	18279527
PubMed PMID	18269731
PubMed PMID	18267029
PubMed PMID	18241355
PubMed PMID	18237437
PubMed PMID	18237379
PubMed PMID	18234123
PubMed PMID	18230147
PubMed PMID	18230132
PubMed PMID	18230127
PubMed PMID	18221521
PubMed PMID	18218087
PubMed PMID	18215332
PubMed PMID	18215324
PubMed PMID	18215287
PubMed PMID	18211714
PubMed PMID	18194532
PubMed PMID	18190710
PubMed PMID	18190693
PubMed PMID	18182116
PubMed PMID	18166132
PubMed PMID	18162128
PubMed PMID	18096062
PubMed PMID	18096050
PubMed PMID	18093299
PubMed PMID	18088440
PubMed PMID	18088422
PubMed PMID	18078511
PubMed PMID	18067658
PubMed PMID	18053249
PubMed PMID	18053120
PubMed PMID	18047650
PubMed PMID	18045457
PubMed PMID	18039357
PubMed PMID	18036232
PubMed PMID	18028538
PubMed PMID	18021400
PubMed PMID	18005423
PubMed PMID	17996094
PubMed PMID	17986350
PubMed PMID	17986338
PubMed PMID	17986319
PubMed PMID	17983467
PubMed PMID	17976243
PubMed PMID	17976240
PubMed PMID	17976235
PubMed PMID	17971222
PubMed PMID	17967201
PubMed PMID	17963501
PubMed PMID	17963499
PubMed PMID	17908322
PubMed PMID	17897477
PubMed PMID	17897451
PubMed PMID	17892539
PubMed PMID	17880718
PubMed PMID	17877825
PubMed PMID	17877790
PubMed PMID	17868436
PubMed PMID	17854508
PubMed PMID	17850669
PubMed PMID	17850663
PubMed PMID	17764557
PubMed PMID	17764554
PubMed PMID	17761004
PubMed PMID	17760988
PubMed PMID	17716378
PubMed PMID	17705860
PubMed PMID	17697370
PubMed PMID	17697337
PubMed PMID	17686174
PubMed PMID	17686172
PubMed PMID	17686144
PubMed PMID	17683606
PubMed PMID	17683577
PubMed PMID	17683556
PubMed PMID	17683549
PubMed PMID	17683540
PubMed PMID	17678534
PubMed PMID	17662132
PubMed PMID	17650346
PubMed PMID	17650301
PubMed PMID	17631036
PubMed PMID	17629925
PubMed PMID	17625016
PubMed PMID	17623074
PubMed PMID	17620136
PubMed PMID	17617900
PubMed PMID	17610748
PubMed PMID	17610746
PubMed PMID	17610744
PubMed PMID	17610732
PubMed PMID	17610723
PubMed PMID	17608920
PubMed PMID	17601352
PubMed PMID	17598891
PubMed PMID	17598883
PubMed PMID	17598880
PubMed PMID	17593305
PubMed PMID	17587446
PubMed PMID	17584944
PubMed PMID	17584933
PubMed PMID	17540030
PubMed PMID	17535439
PubMed PMID	17521435
PubMed PMID	17519040
PubMed PMID	17519016
PubMed PMID	17518998
PubMed PMID	17509150
PubMed PMID	17506905
PubMed PMID	17493272
PubMed PMID	17488502
PubMed PMID	17462091
PubMed PMID	17448247
PubMed PMID	17442119
PubMed PMID	17439651
PubMed PMID	17428315
PubMed PMID	17425796
PubMed PMID	17425786
PubMed PMID	17407580
PubMed PMID	17391509
PubMed PMID	17374154
PubMed PMID	17349057
PubMed PMID	17349056
PubMed PMID	17349055
PubMed PMID	17343759
PubMed PMID	17331264
PubMed PMID	17331241
PubMed PMID	17328810
PubMed PMID	17328809
PubMed PMID	17326845
PubMed PMID	17326834
PubMed PMID	17324291
PubMed PMID	17319961
PubMed PMID	17319938
PubMed PMID	17316441
PubMed PMID	17316434
PubMed PMID	17316428
PubMed PMID	17295923
PubMed PMID	17288586
PubMed PMID	17266748
PubMed PMID	17263895
PubMed PMID	17261197
PubMed PMID	17257408
PubMed PMID	17233912
PubMed PMID	17229316
PubMed PMID	17214906
PubMed PMID	17214897
PubMed PMID	17212811
PubMed PMID	17204151
PubMed PMID	17184536
PubMed PMID	17184535
PubMed PMID	17169141
PubMed PMID	17156487
PubMed PMID	17156464
PubMed PMID	17156423
PubMed PMID	17150087
PubMed PMID	17147807
PubMed PMID	17147793
PubMed PMID	17147792
PubMed PMID	17140435
PubMed PMID	17137514
PubMed PMID	17137491
PubMed PMID	17134516
PubMed PMID	17134492
PubMed PMID	17125504
PubMed PMID	17116261
PubMed PMID	17109748
PubMed PMID	17096851
PubMed PMID	17096846
PubMed PMID	17078883
PubMed PMID	17064410
PubMed PMID	17062165
PubMed PMID	17062141
PubMed PMID	17054784
PubMed PMID	17054773
PubMed PMID	17014731
PubMed PMID	16987418
PubMed PMID	16987410
PubMed PMID	16987407
PubMed PMID	16984642
PubMed PMID	16982001
PubMed PMID	16942627
PubMed PMID	16934143
PubMed PMID	16928265
PubMed PMID	16911795
PubMed PMID	16911787
PubMed PMID	16907991
PubMed PMID	16901354
PubMed PMID	16895612
PubMed PMID	16889666
PubMed PMID	16887039
PubMed PMID	16879741
PubMed PMID	16872545
PubMed PMID	16872521
PubMed PMID	16848905
PubMed PMID	16842627
PubMed PMID	16839420
PubMed PMID	16822300
PubMed PMID	16790069
PubMed PMID	16787537
PubMed PMID	16787529
PubMed PMID	16776826
PubMed PMID	16762071
PubMed PMID	16756656
PubMed PMID	16749935
PubMed PMID	16737522
PubMed PMID	16729880
PubMed PMID	16709258
PubMed PMID	16709254
PubMed PMID	16696871
PubMed PMID	16696861
PubMed PMID	16689987
PubMed PMID	16674809
PubMed PMID	16672044
PubMed PMID	16670005
PubMed PMID	16638139
PubMed PMID	16611362
PubMed PMID	16597332
PubMed PMID	16597329
PubMed PMID	16579850
PubMed PMID	16545120
PubMed PMID	16545115
PubMed PMID	16542454
PubMed PMID	16539740
PubMed PMID	16539729
PubMed PMID	16539716
PubMed PMID	16533405
PubMed PMID	16529658
PubMed PMID	16526954
PubMed PMID	16522210
PubMed PMID	16522209
PubMed PMID	16519799
PubMed PMID	16512924
PubMed PMID	16504165
PubMed PMID	16504140
PubMed PMID	16504100
PubMed PMID	16504087
PubMed PMID	16504078
PubMed PMID	16483360
PubMed PMID	16478541
PubMed PMID	16472394
PubMed PMID	16472379
PubMed PMID	16451732
PubMed PMID	16448576
PubMed PMID	16448572
PubMed PMID	16448563
PubMed PMID	16438717
PubMed PMID	16426449
PubMed PMID	16423291
PubMed PMID	16420704
PubMed PMID	16420695
PubMed PMID	16393336
PubMed PMID	16368005
PubMed PMID	16356173
PubMed PMID	16351719
PubMed PMID	16321158
PubMed PMID	16280089
PubMed PMID	16274487
PubMed PMID	16274477
PubMed PMID	16271149
PubMed PMID	16269075
PubMed PMID	16262898
PubMed PMID	16229748
PubMed PMID	16221311
PubMed PMID	16174297
PubMed PMID	16144550
PubMed PMID	16143046
PubMed PMID	16137326
PubMed PMID	16117830
PubMed PMID	16086839
PubMed PMID	16080794
PubMed PMID	16042761
PubMed PMID	16033646
PubMed PMID	16022741
PubMed PMID	16008835
PubMed PMID	15992408
PubMed PMID	15992402
PubMed PMID	15987525
PubMed PMID	15985186
PubMed PMID	15975151
PubMed PMID	15969760
PubMed PMID	15963232
PubMed PMID	15958159
PubMed PMID	15958157
PubMed PMID	15955247
PubMed PMID	15943873
PubMed PMID	15924620
PubMed PMID	15921510
PubMed PMID	15918894
PubMed PMID	15913458
PubMed PMID	15904515
PubMed PMID	15871742
PubMed PMID	15854221
PubMed PMID	15850497
PubMed PMID	15847689
PubMed PMID	15811186
PubMed PMID	15777484
PubMed PMID	15774012
PubMed PMID	15769287
PubMed PMID	15762989
PubMed PMID	15760468
PubMed PMID	15757518
PubMed PMID	15748297
PubMed PMID	15727686
PubMed PMID	15720725
PubMed PMID	15717922
PubMed PMID	15707496
PubMed PMID	15707491
PubMed PMID	15703067
PubMed PMID	15693996
PubMed PMID	15691370
PubMed PMID	15679884
PubMed PMID	15656907
PubMed PMID	15606923
PubMed PMID	15588296
PubMed PMID	15588275
PubMed PMID	15563732
PubMed PMID	15560843
PubMed PMID	15548328
PubMed PMID	15546494
PubMed PMID	15546487
PubMed PMID	15541177
PubMed PMID	15535882
PubMed PMID	15535881
PubMed PMID	15533255
PubMed PMID	15496230
PubMed PMID	15485582
PubMed PMID	15485578
PubMed PMID	15469609
PubMed PMID	15447790
PubMed PMID	15363104
PubMed PMID	15345098
PubMed PMID	15333136
PubMed PMID	15329150
PubMed PMID	15317652
PubMed PMID	15315712
PubMed PMID	15310393
PubMed PMID	15291962
PubMed PMID	15291961
PubMed PMID	15282032
PubMed PMID	15279679
PubMed PMID	15239843
PubMed PMID	15202946
PubMed PMID	15198806
PubMed PMID	15196309
PubMed PMID	15189564
PubMed PMID	15189563
PubMed PMID	15169547
PubMed PMID	15157280
PubMed PMID	15147583
PubMed PMID	15117412
PubMed PMID	15113432
PubMed PMID	15113431
PubMed PMID	15113430
PubMed PMID	15102339
PubMed PMID	15068488
PubMed PMID	15050031
PubMed PMID	15028110
PubMed PMID	15028109
PubMed PMID	15018625
PubMed PMID	14718063
PubMed PMID	14718062
PubMed PMID	14678560
PubMed PMID	14641927
PubMed PMID	14629775
PubMed PMID	14604436
PubMed PMID	14588078
PubMed PMID	14565854
PubMed PMID	14536021
PubMed PMID	12956891
PubMed PMID	12946278
PubMed PMID	12946277
PubMed PMID	12932301
PubMed PMID	12877751
PubMed PMID	12866952
PubMed PMID	12864923
PubMed PMID	12831402
PubMed PMID	12823863
PubMed PMID	12809562
PubMed PMID	12809561
PubMed PMID	12777182
PubMed PMID	12734018
PubMed PMID	12718758
PubMed PMID	12702215
PubMed PMID	12659650
PubMed PMID	12659649
PubMed PMID	12659648
PubMed PMID	12600275
PubMed PMID	12597778
PubMed PMID	12570876
PubMed PMID	12385648
PubMed PMID	12370084
PubMed PMID	12363369
PubMed PMID	12361480
PubMed PMID	12217079
PubMed PMID	12174195
PubMed PMID	12165099
PubMed PMID	12133169
PubMed PMID	12076357
PubMed PMID	12057023
PubMed PMID	12052262
PubMed PMID	12052261
PubMed PMID	12019032
PubMed PMID	11980582
PubMed PMID	11967146
PubMed PMID	11960561
PubMed PMID	11914152
PubMed PMID	11895571
PubMed PMID	11879528
PubMed PMID	11876825
PubMed PMID	11860614
PubMed PMID	11860613
PubMed PMID	11860612
PubMed PMID	11846890
PubMed PMID	11818029
PubMed PMID	11806760
PubMed PMID	11747477
PubMed PMID	11747476
PubMed PMID	11722799
PubMed PMID	11716794
PubMed PMID	11701095
PubMed PMID	11701094
PubMed PMID	11518546
PubMed PMID	11454240
PubMed PMID	11311153
PubMed PMID	11231882
PubMed PMID	38151362
PubMed PMID	38057256
PubMed PMID	38044231
PubMed PMID	38042689
PubMed PMID	38030467
PubMed PMID	38008661
PubMed PMID	37993371
PubMed PMID	37978040
PubMed PMID	37957076
PubMed PMID	37953121
PubMed PMID	37953120
PubMed PMID	37839908
PubMed PMID	37714776
PubMed PMID	37673758
PubMed PMID	37659890
PubMed PMID	37658017
PubMed PMID	37658016
PubMed PMID	37652853
PubMed PMID	37652852
PubMed PMID	37633827
PubMed PMID	37633826
PubMed PMID	37625930
PubMed PMID	37620236
PubMed PMID	37620235
PubMed PMID	37599204
PubMed PMID	37596173
PubMed PMID	37541813
PubMed PMID	37524622
PubMed PMID	37516606
PubMed PMID	37507281
PubMed PMID	37481369
PubMed PMID	37468418
PubMed PMID	37429800
PubMed PMID	37422344
PubMed PMID	37419758
PubMed PMID	37419757
PubMed PMID	37414718
PubMed PMID	37407419
PubMed PMID	37355346
PubMed PMID	37328410
PubMed PMID	37328409
PubMed PMID	37302928
PubMed PMID	37302927
PubMed PMID	37277246
PubMed PMID	37277245
PubMed PMID	37271612
PubMed PMID	37268560
PubMed PMID	37263809
PubMed PMID	37263808
PubMed PMID	37263807
PubMed PMID	37258318
PubMed PMID	37248141
PubMed PMID	37246052
PubMed PMID	37244804
PubMed PMID	37244803
PubMed PMID	37236892
PubMed PMID	36907732
PubMed PMID	36702700
PubMed PMID	36653230
PubMed PMID	36642619
PubMed PMID	36609122
PubMed PMID	36567224
PubMed PMID	36566165
PubMed PMID	36564273
PubMed PMID	36539321
PubMed PMID	36369208
PubMed PMID	36347775
PubMed PMID	36336607
PubMed PMID	36208961
PubMed PMID	36163230
PubMed PMID	36154803
PubMed PMID	36127249
PubMed PMID	36109301
PubMed PMID	36089481
PubMed PMID	36050210
PubMed PMID	35970749
PubMed PMID	35961836
PubMed PMID	35927155
PubMed PMID	35840503
PubMed PMID	35810122
PubMed PMID	35803868
PubMed PMID	35778272
PubMed PMID	35773136
PubMed PMID	35760742
PubMed PMID	35760741
PubMed PMID	35752578
PubMed PMID	35750569
PubMed PMID	35739049
PubMed PMID	35729036
PubMed PMID	35718689
PubMed PMID	35691825
PubMed PMID	35691824
PubMed PMID	35659828
PubMed PMID	35249826
PubMed PMID	35248489
PubMed PMID	35063347
PubMed PMID	34998696
PubMed PMID	34991984
PubMed PMID	34980566
PubMed PMID	34974970
PubMed PMID	34906416
PubMed PMID	34802900
PubMed PMID	34799278
PubMed PMID	34756509
PubMed PMID	34756508
PubMed PMID	34732286
PubMed PMID	34732285
PubMed PMID	34696986
PubMed PMID	34690083
PubMed PMID	34642108
PubMed PMID	34538573
PubMed PMID	34217607
PubMed PMID	34108102
PubMed PMID	34099367
PubMed PMID	34020887
PubMed PMID	34016528
PubMed PMID	34016527
PubMed PMID	33965340
PubMed PMID	33965339
PubMed PMID	33926828
PubMed PMID	33896752
PubMed PMID	33895093
PubMed PMID	33849778
PubMed PMID	33839046
PubMed PMID	33839045
PubMed PMID	33824068
PubMed PMID	33814313
PubMed PMID	33745826
PubMed PMID	33744078
PubMed PMID	33736950
PubMed PMID	33714678
PubMed PMID	33676855
PubMed PMID	33648855
PubMed PMID	33536145
PubMed PMID	33526326
PubMed PMID	33526325
PubMed PMID	33526324
PubMed PMID	33518410
PubMed PMID	33483287
PubMed PMID	33468418
PubMed PMID	33281053
PubMed PMID	33281052
PubMed PMID	33272828
PubMed PMID	33257146
PubMed PMID	33218932
PubMed PMID	33036917
PubMed PMID	33032929
PubMed PMID	33012644
PubMed PMID	33011090
PubMed PMID	32988757
PubMed PMID	32948434
PubMed PMID	32943330
PubMed PMID	32859519
PubMed PMID	32859518
PubMed PMID	32819833
PubMed PMID	32800698
PubMed PMID	32773214
PubMed PMID	32747188
PubMed PMID	32727697
PubMed PMID	32723576
PubMed PMID	32718885
PubMed PMID	32713802
PubMed PMID	32680769
PubMed PMID	32646673
PubMed PMID	32641254
PubMed PMID	32546426
PubMed PMID	32473780
PubMed PMID	32456997
PubMed PMID	32448639
PubMed PMID	32417107
PubMed PMID	32387063
PubMed PMID	32360228
PubMed PMID	32340923
PubMed PMID	32336576
PubMed PMID	32327280
PubMed PMID	32321677
PubMed PMID	32312678
PubMed PMID	32307230
PubMed PMID	32305314
PubMed PMID	32305313
PubMed PMID	32299676
PubMed PMID	32299675
PubMed PMID	32291204
PubMed PMID	32291203
PubMed PMID	32284267
PubMed PMID	32279929
PubMed PMID	32278666
PubMed PMID	32265121
PubMed PMID	32253147
PubMed PMID	32249022
PubMed PMID	32249021
PubMed PMID	32199713
PubMed PMID	32192928
PubMed PMID	32173258
PubMed PMID	32171669
PubMed PMID	32151461
PubMed PMID	32147386
PubMed PMID	32067925
PubMed PMID	32063440
PubMed PMID	32046904
PubMed PMID	32044248
PubMed PMID	32044247
PubMed PMID	32029389
PubMed PMID	32007401
PubMed PMID	32007400
PubMed PMID	32005417
PubMed PMID	32001168
PubMed PMID	32001167
PubMed PMID	32001166
PubMed PMID	31987686
PubMed PMID	31987685
PubMed PMID	31973938
PubMed PMID	31866276
PubMed PMID	31848055
PubMed PMID	31810550
PubMed PMID	31810549
PubMed PMID	31810548
PubMed PMID	31810547
PubMed PMID	31810545
PubMed PMID	31810544
PubMed PMID	31810543
PubMed PMID	31810542
PubMed PMID	31810541
PubMed PMID	31703798
PubMed PMID	31703796
PubMed PMID	31703795
PubMed PMID	31703794
PubMed PMID	31703793
PubMed PMID	31703792
PubMed PMID	31703791
PubMed PMID	31703790
PubMed PMID	31703789
PubMed PMID	31627994
PubMed PMID	31590993
PubMed PMID	31585842
PubMed PMID	31547985
PubMed PMID	31547984
PubMed PMID	31547983
PubMed PMID	31547982
PubMed PMID	31547981
PubMed PMID	31547980
PubMed PMID	31547979
PubMed PMID	31431277
PubMed PMID	31431276
PubMed PMID	31431275
PubMed PMID	31431274
PubMed PMID	31431273
PubMed PMID	31431272
PubMed PMID	31431271
PubMed PMID	31431270
PubMed PMID	31431269
PubMed PMID	31431268
PubMed PMID	31431267
PubMed PMID	31431266
PubMed PMID	31427061
PubMed PMID	31427060
PubMed PMID	31427059
PubMed PMID	31427058
PubMed PMID	31427057
PubMed PMID	31427056
PubMed PMID	31427055
PubMed PMID	31427054
PubMed PMID	31427053
PubMed PMID	31427052
PubMed PMID	31427051
PubMed PMID	31203929
PubMed PMID	31203928
PubMed PMID	31203927
PubMed PMID	31203926
PubMed PMID	31203925
PubMed PMID	31203924
PubMed PMID	31203923
PubMed PMID	31203922
PubMed PMID	31203921
PubMed PMID	31174829
PubMed PMID	31174828
PubMed PMID	31174827
PubMed PMID	31174826
PubMed PMID	31174825
PubMed PMID	31174824
PubMed PMID	31174823
PubMed PMID	31174822
PubMed PMID	31174821
PubMed PMID	31174820
PubMed PMID	31174819
PubMed PMID	31174818
PubMed PMID	31171316
PubMed PMID	31171315
PubMed PMID	31171314
PubMed PMID	31171313
PubMed PMID	31171312
PubMed PMID	31171311
PubMed PMID	31171310
PubMed PMID	31171309
PubMed PMID	31171308
PubMed PMID	31171307
PubMed PMID	31171306
PubMed PMID	30527434
PubMed PMID	30527433
PubMed PMID	30527432
PubMed PMID	30527431
PubMed PMID	30527430
PubMed PMID	30527429
PubMed PMID	30527428
PubMed PMID	30527427
PubMed PMID	30527426
PubMed PMID	30527425
PubMed PMID	30527424
PubMed PMID	30526901
PubMed PMID	30526900
PubMed PMID	30526899
PubMed PMID	30526898
PubMed PMID	30526897
PubMed PMID	30526896
PubMed PMID	30526895
PubMed PMID	30526894
PubMed PMID	30526893
PubMed PMID	30526892
PubMed PMID	30526891
PubMed PMID	30509448
PubMed PMID	30509447
PubMed PMID	30509446
PubMed PMID	30509445
PubMed PMID	30509444
PubMed PMID	30509443
PubMed PMID	30509442
PubMed PMID	30509441
PubMed PMID	30509440
PubMed PMID	30509439
PubMed PMID	29773275
PubMed PMID	29773274
PubMed PMID	29773273
PubMed PMID	29773272
PubMed PMID	29773271
PubMed PMID	29773270
PubMed PMID	29773269
PubMed PMID	29773268
PubMed PMID	29773267
PubMed PMID	29773266
PubMed PMID	29224702
PubMed PMID	29224701
PubMed PMID	29224700
PubMed PMID	29224699
PubMed PMID	29224698
PubMed PMID	29224697
PubMed PMID	29224696
PubMed PMID	29224695
PubMed PMID	29224694
PubMed PMID	29224693
PubMed PMID	29224692
PubMed PMID	29224691
PubMed PMID	29224682
PubMed PMID	29224681
PubMed PMID	29224680
PubMed PMID	29224679
PubMed PMID	29224678
PubMed PMID	29224677
PubMed PMID	29224676
PubMed PMID	29224675
PubMed PMID	29224674
PubMed PMID	29224673
PubMed PMID	29224672
PubMed PMID	29221603
PubMed PMID	29221602
PubMed PMID	29221601
PubMed PMID	29221600
PubMed PMID	29221599
PubMed PMID	29221598
PubMed PMID	29221597
PubMed PMID	29221596
PubMed PMID	29221595
PubMed PMID	29221594
PubMed PMID	29103556
PubMed PMID	29103555
PubMed PMID	29103554
PubMed PMID	29103552
PubMed PMID	29103551
PubMed PMID	29103550
PubMed PMID	29103549
PubMed PMID	29103548
PubMed PMID	29103547
PubMed PMID	29103546
PubMed PMID	30509418
PubMed PMID	30509417
PubMed PMID	30509416
PubMed PMID	30509415
PubMed PMID	30509414
PubMed PMID	30509413
PubMed PMID	30509412
PubMed PMID	30509411
PubMed PMID	30509410
PubMed PMID	30509409
PubMed PMID	27964798
PubMed PMID	27964797
PubMed PMID	27964796
PubMed PMID	27964795
PubMed PMID	27964794
PubMed PMID	27964793
PubMed PMID	27964792
PubMed PMID	27964791
PubMed PMID	27964790
PubMed PMID	27964789
PubMed PMID	27931967
PubMed PMID	27931966
PubMed PMID	27931965
PubMed PMID	27931964
PubMed PMID	27931963
PubMed PMID	27931962
PubMed PMID	27931961
PubMed PMID	27931960
PubMed PMID	27931959
PubMed PMID	27931958
PubMed PMID	27931957
PubMed PMID	27931956
PubMed PMID	27886946
PubMed PMID	27886945
PubMed PMID	27886944
PubMed PMID	27886943
PubMed PMID	27886942
PubMed PMID	27886941
PubMed PMID	27886940
PubMed PMID	27886939
PubMed PMID	27886938
PubMed PMID	27886937
PubMed PMID	27886804
PubMed PMID	27886803
PubMed PMID	27886802
PubMed PMID	27886801
PubMed PMID	27886800
PubMed PMID	27886799
PubMed PMID	27886798
PubMed PMID	27886797
PubMed PMID	27886796
PubMed PMID	27421224
PubMed PMID	27421223
PubMed PMID	27421222
PubMed PMID	27421221
PubMed PMID	27421220
PubMed PMID	27421219
PubMed PMID	27421218
PubMed PMID	27421217
PubMed PMID	27421216
PubMed PMID	27421215
PubMed PMID	27421214
PubMed PMID	27421213
PubMed PMID	27107515
PubMed PMID	27107514
PubMed PMID	27107513
PubMed PMID	27107512
PubMed PMID	27107511
PubMed PMID	27107510
PubMed PMID	27107509
PubMed PMID	27107508
PubMed PMID	27107507
PubMed PMID	27107506
PubMed PMID	26697773
PubMed PMID	26697772
PubMed PMID	26697771
PubMed PMID	26697770
PubMed PMID	26697769
PubMed PMID	26697768
PubMed PMID	26697767
PubMed PMID	26697766
PubMed PMID	26697765
PubMed PMID	26697764
PubMed PMID	26612245
PubMed PMID	26612244
PubMed PMID	26612243
PubMed PMID	26612242
PubMed PMID	26612241
PubMed PMID	26612240
PubMed PMID	26612239
PubMed PMID	26612238
PubMed PMID	26612237
PubMed PMID	26612236
PubMed PMID	26612235
PubMed PMID	26612234
PubMed PMID	26362747
PubMed PMID	26362746
PubMed PMID	26362745
PubMed PMID	26362744
PubMed PMID	26362743
PubMed PMID	26362742
PubMed PMID	26362741
PubMed PMID	26362740
PubMed PMID	26362739
PubMed PMID	26362738
PubMed PMID	26267010
PubMed PMID	26267009
PubMed PMID	26267008
PubMed PMID	26267007
PubMed PMID	26267006
PubMed PMID	26267005
PubMed PMID	26267004
PubMed PMID	26267003
PubMed PMID	26267002
PubMed PMID	26267001
PubMed PMID	26267000
PubMed PMID	26266999
PubMed PMID	26266998
PubMed PMID	26266997
PubMed PMID	26266996
PubMed PMID	26266995
PubMed PMID	26266994
PubMed PMID	26096097
PubMed PMID	26096096
PubMed PMID	26096095
PubMed PMID	26096094
PubMed PMID	26096093
PubMed PMID	26096092
PubMed PMID	26096091
PubMed PMID	26096090
PubMed PMID	26096089
PubMed PMID	26096088
PubMed PMID	25488787
PubMed PMID	25488786
PubMed PMID	25488785
PubMed PMID	25488784
PubMed PMID	25488783
PubMed PMID	25488782
PubMed PMID	25488781
PubMed PMID	25488780
PubMed PMID	25488779
PubMed PMID	25488778
PubMed PMID	25488777
PubMed PMID	25488776
PubMed PMID	25481556
PubMed PMID	25481555
PubMed PMID	25481554
PubMed PMID	25481553
PubMed PMID	25481552
PubMed PMID	25481551
PubMed PMID	25481550
PubMed PMID	25481549
PubMed PMID	25481548
PubMed PMID	25481428
PubMed PMID	25481427
PubMed PMID	25481426
PubMed PMID	25481425
PubMed PMID	25481424
PubMed PMID	25481423
PubMed PMID	25481422
PubMed PMID	25481421
PubMed PMID	25481420
PubMed PMID	24974066
PubMed PMID	24974065
PubMed PMID	24974064
PubMed PMID	24974063
PubMed PMID	24974062
PubMed PMID	24974061
PubMed PMID	24974060
PubMed PMID	24974059
PubMed PMID	24974058
PubMed PMID	24974057
PubMed PMID	24836338
PubMed PMID	24836337
PubMed PMID	24836336
PubMed PMID	24836335
PubMed PMID	24836334
PubMed PMID	24836333
PubMed PMID	24836332
PubMed PMID	24836331
PubMed PMID	24836330
PubMed PMID	24792950
PubMed PMID	24792949
PubMed PMID	24792948
PubMed PMID	24792947
PubMed PMID	24792946
PubMed PMID	24792945
PubMed PMID	24792944
PubMed PMID	24792943
PubMed PMID	24792942
PubMed PMID	24315150
PubMed PMID	24315149
PubMed PMID	24315148
PubMed PMID	24315147
PubMed PMID	24315146
PubMed PMID	24315145
PubMed PMID	24315144
PubMed PMID	24315143
PubMed PMID	24315142
PubMed PMID	24315141
PubMed PMID	24315140
PubMed PMID	24315054
PubMed PMID	24315053
PubMed PMID	24315052
PubMed PMID	24315051
PubMed PMID	24315050
PubMed PMID	24315049
PubMed PMID	24315048
PubMed PMID	24238698
PubMed PMID	24238697
PubMed PMID	24238696
PubMed PMID	24238695
PubMed PMID	24238694
PubMed PMID	24238693
PubMed PMID	24238692
PubMed PMID	24238691
PubMed PMID	24238690
PubMed PMID	24238689
PubMed PMID	24238688
PubMed PMID	23731937
PubMed PMID	23731936
PubMed PMID	23731935
PubMed PMID	23731934
PubMed PMID	23731933
PubMed PMID	23731932
PubMed PMID	23731931
PubMed PMID	23731930
PubMed PMID	23731929
PubMed PMID	23731928
PubMed PMID	23507061
PubMed PMID	23507060
PubMed PMID	23507059
PubMed PMID	23507058
PubMed PMID	23507057
PubMed PMID	23507056
PubMed PMID	23507055
PubMed PMID	23507054
PubMed PMID	23507053
PubMed PMID	23273796
PubMed PMID	23273795
PubMed PMID	23273794
PubMed PMID	23273793
PubMed PMID	23273792
PubMed PMID	23273791
PubMed PMID	23273790
PubMed PMID	23218435
PubMed PMID	23218434
PubMed PMID	23218433
PubMed PMID	23218432
PubMed PMID	23218431
PubMed PMID	23218430
PubMed PMID	23218429
PubMed PMID	23218428
PubMed PMID	23218427
PubMed PMID	23218426
PubMed PMID	23218425
PubMed PMID	23218424
PubMed PMID	23218423
PubMed PMID	23040366
PubMed PMID	23040365
PubMed PMID	23040364
PubMed PMID	23040363
PubMed PMID	23040362
PubMed PMID	23040361
PubMed PMID	23040360
PubMed PMID	23040359
PubMed PMID	23040358
PubMed PMID	22867935
PubMed PMID	22867934
PubMed PMID	22867933
PubMed PMID	22867932
PubMed PMID	22867931
PubMed PMID	22867930
PubMed PMID	22867929
PubMed PMID	22867928
PubMed PMID	22867927
PubMed PMID	22794098
PubMed PMID	22794097
PubMed PMID	22794096
PubMed PMID	22794095
PubMed PMID	22794094
PubMed PMID	22794093
PubMed PMID	22794092
PubMed PMID	22424201
PubMed PMID	22424200
PubMed PMID	22424199
PubMed PMID	22424198
PubMed PMID	22424197
PubMed PMID	22424196
PubMed PMID	22424195
PubMed PMID	22424194
PubMed PMID	22424193
PubMed PMID	22424192
PubMed PMID	22424191
PubMed PMID	22424190
PubMed PMID	22424189
PubMed PMID	22265268
PubMed PMID	22265267
PubMed PMID	22265266
PubMed PMID	22265265
PubMed PMID	22265264
PubMed PMID	22265263
PubMed PMID	22265262
PubMed PMID	22265261
PubMed PMID	22265260
PubMed PMID	22265259
PubMed PMID	22265258
PubMed PMID	22142751
PubMed PMID	22142750
PubMed PMID	22142749
PubMed PMID	22142748
PubMed PMID	22142747
PubMed PMID	22142746
PubMed PMID	22142745
PubMed PMID	22142744
PubMed PMID	22142743
PubMed PMID	22137927
PubMed PMID	22137926
PubMed PMID	22137925
PubMed PMID	22137924
PubMed PMID	22137923
PubMed PMID	22137922
PubMed PMID	22137921
PubMed PMID	22137920
PubMed PMID	22137919
PubMed PMID	22137918
PubMed PMID	22137917
PubMed PMID	22100290
PubMed PMID	22100289
PubMed PMID	22100288
PubMed PMID	22100287
PubMed PMID	22100286
PubMed PMID	22100285
PubMed PMID	22100284
PubMed PMID	22094205
PubMed PMID	22094204
PubMed PMID	22094203
PubMed PMID	22094202
PubMed PMID	22094201
PubMed PMID	22094200
PubMed PMID	22094199
PubMed PMID	22094198
PubMed PMID	22094197
PubMed PMID	22094196
PubMed PMID	22094195
PubMed PMID	22094194
PubMed PMID	22094193
PubMed PMID	22094192
PubMed PMID	22094191
PubMed PMID	22094190
PubMed PMID	21665132
PubMed PMID	21665131
PubMed PMID	21665130
PubMed PMID	21665129
PubMed PMID	21665128
PubMed PMID	21665127
PubMed PMID	21665126
PubMed PMID	21665125
PubMed PMID	21665124
PubMed PMID	21665123
PubMed PMID	21665122
PubMed PMID	21665121
PubMed PMID	21663854
PubMed PMID	21663853
PubMed PMID	21663852
PubMed PMID	21663851
PubMed PMID	21663850
PubMed PMID	21663849
PubMed PMID	21663848
PubMed PMID	21663847
PubMed PMID	21663846
PubMed PMID	21035091
PubMed PMID	21035090
PubMed PMID	21035089
PubMed PMID	21035088
PubMed PMID	21035087
PubMed PMID	21035086
PubMed PMID	21035085
PubMed PMID	21035084
PubMed PMID	21035083
PubMed PMID	21035082
PubMed PMID	21035081
PubMed PMID	20732653
PubMed PMID	20732652
PubMed PMID	20732651
PubMed PMID	20732650
PubMed PMID	20732649
PubMed PMID	20732648
PubMed PMID	20732647
PubMed PMID	20732646
PubMed PMID	20732645
PubMed PMID	20732644
PubMed PMID	20732643
PubMed PMID	20534375
PubMed PMID	20534374
PubMed PMID	20534373
PubMed PMID	20534372
PubMed PMID	20534371
PubMed PMID	20534370
PubMed PMID	20534369
PubMed PMID	20534368
PubMed PMID	20534367
PubMed PMID	20534366
PubMed PMID	20534365
PubMed PMID	20227649
PubMed PMID	20227648
PubMed PMID	20227647
PubMed PMID	20227646
PubMed PMID	20227645
PubMed PMID	20227644
PubMed PMID	20227643
PubMed PMID	20227642
PubMed PMID	20227641
PubMed PMID	20227640
PubMed PMID	20227639
PubMed PMID	20227638
PubMed PMID	20129205
PubMed PMID	20129204
PubMed PMID	20129203
PubMed PMID	20129202
PubMed PMID	20129201
PubMed PMID	20129200
PubMed PMID	20129199
PubMed PMID	20129198
PubMed PMID	20129197
PubMed PMID	20129196
PubMed PMID	20129195
PubMed PMID	19945692
PubMed PMID	19945691
PubMed PMID	19945690
PubMed PMID	19945689
PubMed PMID	19945688
PubMed PMID	19945687
PubMed PMID	19945686
PubMed PMID	19945685
PubMed PMID	19945684
PubMed PMID	19853834
PubMed PMID	19853833
PubMed PMID	19853832
PubMed PMID	19853831
PubMed PMID	19853830
PubMed PMID	19853829
PubMed PMID	19853828
PubMed PMID	19853827
PubMed PMID	19853826
PubMed PMID	19853825
PubMed PMID	19591786
PubMed PMID	19591785
PubMed PMID	19591784
PubMed PMID	19591783
PubMed PMID	19591782
PubMed PMID	19591781
PubMed PMID	19591780
PubMed PMID	19591779
PubMed PMID	19591778
PubMed PMID	19591777
PubMed PMID	19508950
PubMed PMID	19508949
PubMed PMID	19508948
PubMed PMID	19508947
PubMed PMID	19508946
PubMed PMID	19508945
PubMed PMID	19508944
PubMed PMID	19508943
PubMed PMID	19508942
PubMed PMID	19508941
PubMed PMID	19508940
PubMed PMID	19393572
PubMed PMID	19393571
PubMed PMID	19393570
PubMed PMID	19393569
PubMed PMID	19393568
PubMed PMID	19393567
PubMed PMID	19393566
PubMed PMID	19393565
PubMed PMID	19393564
PubMed PMID	19393563
PubMed PMID	19233051
PubMed PMID	19233050
PubMed PMID	19233049
PubMed PMID	19233048
PubMed PMID	19233047
PubMed PMID	19233046
PubMed PMID	19233045
PubMed PMID	19233044
PubMed PMID	19233043
PubMed PMID	19233042
PubMed PMID	19233041
PubMed PMID	19041082
PubMed PMID	19041081
PubMed PMID	19041080
PubMed PMID	19041079
PubMed PMID	19041078
PubMed PMID	19041077
PubMed PMID	19041076
PubMed PMID	19041075
PubMed PMID	19041074
PubMed PMID	19041073
PubMed PMID	19041072
PubMed PMID	19041071
PubMed PMID	19028373
PubMed PMID	19028372
PubMed PMID	19028371
PubMed PMID	19028370
PubMed PMID	19028369
PubMed PMID	19028368
PubMed PMID	19028367
PubMed PMID	19028366
PubMed PMID	19028365
PubMed PMID	19028364
PubMed PMID	19028363
PubMed PMID	18783749
PubMed PMID	18783748
PubMed PMID	18783747
PubMed PMID	18783746
PubMed PMID	18783745
PubMed PMID	18783744
PubMed PMID	18783743
PubMed PMID	18783742
PubMed PMID	18783741
PubMed PMID	18783740
PubMed PMID	18783739
PubMed PMID	18519105
PubMed PMID	18519104
PubMed PMID	18519103
PubMed PMID	18519102
PubMed PMID	18519101
PubMed PMID	18519100
PubMed PMID	18519099
PubMed PMID	18519098
PubMed PMID	18519097
PubMed PMID	18519096
PubMed PMID	18519095
PubMed PMID	18519094
PubMed PMID	18455690
PubMed PMID	18455689
PubMed PMID	18455688
PubMed PMID	18455687
PubMed PMID	18455686
PubMed PMID	18455685
PubMed PMID	18455684
PubMed PMID	18455683
PubMed PMID	18455682
PubMed PMID	18455681
PubMed PMID	18455680
PubMed PMID	18328989
PubMed PMID	18328988
PubMed PMID	18328987
PubMed PMID	18328986
PubMed PMID	18328985
PubMed PMID	18328984
PubMed PMID	18328983
PubMed PMID	18328982
PubMed PMID	18328981
PubMed PMID	18328980
PubMed PMID	18328979
PubMed PMID	18328978
PubMed PMID	18328977
PubMed PMID	18068864
PubMed PMID	18068863
PubMed PMID	18068862
PubMed PMID	18068861
PubMed PMID	18068860
PubMed PMID	18068859
PubMed PMID	18068858
PubMed PMID	18068857
PubMed PMID	18068856
PubMed PMID	17870037
PubMed PMID	17870036
PubMed PMID	17870035
PubMed PMID	17870034
PubMed PMID	17870033
PubMed PMID	17870032
PubMed PMID	17870031
PubMed PMID	17870030
PubMed PMID	17870029
PubMed PMID	17678835
PubMed PMID	17678834
PubMed PMID	17678833
PubMed PMID	17678832
PubMed PMID	17678831
PubMed PMID	17678830
PubMed PMID	17678829
PubMed PMID	17678828
PubMed PMID	17678827
PubMed PMID	17678826
PubMed PMID	17678825
PubMed PMID	17678824
PubMed PMID	17678823
PubMed PMID	17603001
PubMed PMID	17603000
PubMed PMID	17602999
PubMed PMID	17602998
PubMed PMID	17602997
PubMed PMID	17602996
PubMed PMID	17602995
PubMed PMID	17602994
PubMed PMID	17602993
PubMed PMID	17602992
PubMed PMID	17602991
PubMed PMID	17602990
PubMed PMID	17512488
PubMed PMID	17512487
PubMed PMID	17512486
PubMed PMID	17512485
PubMed PMID	17512484
PubMed PMID	17512483
PubMed PMID	17512482
PubMed PMID	17512481
PubMed PMID	17512480
PubMed PMID	17350553
PubMed PMID	17350552
PubMed PMID	17350551
PubMed PMID	17350550
PubMed PMID	17350549
PubMed PMID	17350548
PubMed PMID	17350547
PubMed PMID	17350546
PubMed PMID	17350545
PubMed PMID	17350544
PubMed PMID	17350543
PubMed PMID	17350542
PubMed PMID	17350541
PubMed PMID	17127204
PubMed PMID	17127203
PubMed PMID	17127202
PubMed PMID	17127201
PubMed PMID	17127200
PubMed PMID	17127199
PubMed PMID	17127198
PubMed PMID	17127197
PubMed PMID	17127196
PubMed PMID	17127195
PubMed PMID	16980220
PubMed PMID	16980219
PubMed PMID	16980218
PubMed PMID	16980217
PubMed PMID	16980216
PubMed PMID	16980215
PubMed PMID	16980214
PubMed PMID	16980213
PubMed PMID	16980212
PubMed PMID	16980211
PubMed PMID	16980210
PubMed PMID	16980209
PubMed PMID	16979539
PubMed PMID	16979538
PubMed PMID	16979537
PubMed PMID	16979536
PubMed PMID	16979535
PubMed PMID	16979534
PubMed PMID	16979533
PubMed PMID	16979532
PubMed PMID	16979531
PubMed PMID	16979530
PubMed PMID	16979529
PubMed PMID	16979528
PubMed PMID	16777586
PubMed PMID	16777585
PubMed PMID	16777584
PubMed PMID	16777583
PubMed PMID	16777582
PubMed PMID	16777581
PubMed PMID	16777580
PubMed PMID	16777579
PubMed PMID	16777578
PubMed PMID	16777577
PubMed PMID	16777576
PubMed PMID	16777575
PubMed PMID	16777574
PubMed PMID	16777573
PubMed PMID	16546063
PubMed PMID	16546062
PubMed PMID	16546061
PubMed PMID	16546060
PubMed PMID	16546059
PubMed PMID	16546058
PubMed PMID	16546057
PubMed PMID	16546056
PubMed PMID	16546055
PubMed PMID	16546054
PubMed PMID	16546053
PubMed PMID	16546052
PubMed PMID	16483914
PubMed PMID	16483913
PubMed PMID	16483912
PubMed PMID	16483911
PubMed PMID	16483910
PubMed PMID	16483909
PubMed PMID	16483908
PubMed PMID	16483907
PubMed PMID	16483906
PubMed PMID	16483905
PubMed PMID	16483904
PubMed PMID	16301198
PubMed PMID	16301197
PubMed PMID	16301196
PubMed PMID	16301195
PubMed PMID	16301194
PubMed PMID	16301193
PubMed PMID	16301192
PubMed PMID	16301191
PubMed PMID	16301190
PubMed PMID	16301189
PubMed PMID	16301188
PubMed PMID	16301187
PubMed PMID	16301186
PubMed PMID	16301185
PubMed PMID	16150407
PubMed PMID	16150406
PubMed PMID	16150405
PubMed PMID	16150404
PubMed PMID	16150403
PubMed PMID	16150402
PubMed PMID	16150401
PubMed PMID	16150400
PubMed PMID	16150399
PubMed PMID	16150398
PubMed PMID	15949783
PubMed PMID	15949782
PubMed PMID	15949781
PubMed PMID	15949780
PubMed PMID	15949779
PubMed PMID	15949778
PubMed PMID	15949777
PubMed PMID	15949776
PubMed PMID	15949775
PubMed PMID	15949774
PubMed PMID	15939372
PubMed PMID	15939371
PubMed PMID	15939370
PubMed PMID	15939369
PubMed PMID	15939368
PubMed PMID	15939367
PubMed PMID	15939366
PubMed PMID	15939365
PubMed PMID	15939364
PubMed PMID	15939363
PubMed PMID	15857800
PubMed PMID	15857799
PubMed PMID	15857798
PubMed PMID	15857797
PubMed PMID	15857796
PubMed PMID	15857795
PubMed PMID	15857794
PubMed PMID	15857793
PubMed PMID	15857792
PubMed PMID	15857791
PubMed PMID	15588978
PubMed PMID	15588977
PubMed PMID	15588976
PubMed PMID	15588975
PubMed PMID	15588974
PubMed PMID	15588973
PubMed PMID	15588972
PubMed PMID	15588971
PubMed PMID	15588970
PubMed PMID	15588969
PubMed PMID	15588968
PubMed PMID	15501192
PubMed PMID	15501191
PubMed PMID	15501190
PubMed PMID	15501189
PubMed PMID	15501188
PubMed PMID	15501187
PubMed PMID	15501186
PubMed PMID	15501185
PubMed PMID	15501184
PubMed PMID	15501183
PubMed PMID	15501182
PubMed PMID	15454131
PubMed PMID	15454130
PubMed PMID	15454129
PubMed PMID	15454128
PubMed PMID	15454127
PubMed PMID	15454126
PubMed PMID	15454125
PubMed PMID	15454124
PubMed PMID	15454123
PubMed PMID	15301989
PubMed PMID	15301988
PubMed PMID	15301987
PubMed PMID	15301986
PubMed PMID	15301985
PubMed PMID	15301984
PubMed PMID	15301983
PubMed PMID	15301982
PubMed PMID	15301981
PubMed PMID	15158749
PubMed PMID	15158748
PubMed PMID	15158747
PubMed PMID	15158746
PubMed PMID	15158745
PubMed PMID	15158744
PubMed PMID	15158743
PubMed PMID	15158742
PubMed PMID	15158741
PubMed PMID	15158740
PubMed PMID	15123051
PubMed PMID	15123050
PubMed PMID	15123049
PubMed PMID	15123048
PubMed PMID	15123047
PubMed PMID	15123046
PubMed PMID	15123045
PubMed PMID	15123044
PubMed PMID	15123043
PubMed PMID	15123042
PubMed PMID	15123040
PubMed PMID	15123039
PubMed PMID	15123038
PubMed PMID	15123037
PubMed PMID	15123036
PubMed PMID	15123035
PubMed PMID	15123034
PubMed PMID	15121042
PubMed PMID	15121041
PubMed PMID	15121040
PubMed PMID	15121039
PubMed PMID	15121038
PubMed PMID	15121037
PubMed PMID	15121036
PubMed PMID	15121035
PubMed PMID	15121034
PubMed PMID	12915162
PubMed PMID	12915161
PubMed PMID	12915160
PubMed PMID	12915159
PubMed PMID	12915158
PubMed PMID	12915157
PubMed PMID	12915156
PubMed PMID	12915155
PubMed PMID	12915154
PubMed PMID	12915153
PubMed PMID	12849719
PubMed PMID	12849718
PubMed PMID	12849717
PubMed PMID	12849716
PubMed PMID	12849715
PubMed PMID	12849714
PubMed PMID	12849713
PubMed PMID	12849712
PubMed PMID	12849711
PubMed PMID	12849710
PubMed PMID	12787529
PubMed PMID	12787528
PubMed PMID	12787527
PubMed PMID	12787526
PubMed PMID	12787525
PubMed PMID	12787524
PubMed PMID	12787523
PubMed PMID	12787522
PubMed PMID	12787521
PubMed PMID	12787520
PubMed PMID	12787516
PubMed PMID	12787515
PubMed PMID	12787514
PubMed PMID	12787513
PubMed PMID	12787512
PubMed PMID	12787511
PubMed PMID	12787510
PubMed PMID	12787509
PubMed PMID	12787508
PubMed PMID	12787507
PubMed PMID	12659827
PubMed PMID	12659826
PubMed PMID	12659825
PubMed PMID	12659824
PubMed PMID	12659823
PubMed PMID	12659822
PubMed PMID	12659821
PubMed PMID	12659820
PubMed PMID	12659819
PubMed PMID	12659818
PubMed PMID	12473279
PubMed PMID	12473278
PubMed PMID	12473277
PubMed PMID	12473276
PubMed PMID	12473275
PubMed PMID	12473274
PubMed PMID	12473273
PubMed PMID	12473272
PubMed PMID	12473271
PubMed PMID	12473270
PubMed PMID	12473269
PubMed PMID	12406435
PubMed PMID	12406434
PubMed PMID	12406433
PubMed PMID	12406432
PubMed PMID	12406431
PubMed PMID	12406430
PubMed PMID	12406429
PubMed PMID	12406428
PubMed PMID	12406427
PubMed PMID	12406426
PubMed PMID	12406425
PubMed PMID	12406424
PubMed PMID	12406423
PubMed PMID	12387812
PubMed PMID	12387811
PubMed PMID	12387810
PubMed PMID	12387809
PubMed PMID	12387808
PubMed PMID	12387807
PubMed PMID	12387806
PubMed PMID	12387805
PubMed PMID	12387804
PubMed PMID	12387803
PubMed PMID	12041956
PubMed PMID	12041955
PubMed PMID	12041954
PubMed PMID	12041953
PubMed PMID	12041952
PubMed PMID	12041951
PubMed PMID	12041950
PubMed PMID	12041949
PubMed PMID	12041948
PubMed PMID	12041947
PubMed PMID	11987937
PubMed PMID	11987936
PubMed PMID	11987935
PubMed PMID	11987934
PubMed PMID	11987933
PubMed PMID	11987932
PubMed PMID	11987931
PubMed PMID	11987930
PubMed PMID	11987929
PubMed PMID	11987928
PubMed PMID	11812024
PubMed PMID	11812023
PubMed PMID	11812022
PubMed PMID	11812021
PubMed PMID	11812020
PubMed PMID	11812019
PubMed PMID	11812018
PubMed PMID	11812017
PubMed PMID	11812016
PubMed PMID	11812015
PubMed PMID	11812014
PubMed PMID	11567545
PubMed PMID	11567544
PubMed PMID	11567543
PubMed PMID	11567542
PubMed PMID	11567541
PubMed PMID	11567540
PubMed PMID	11567539
PubMed PMID	11567538
PubMed PMID	11567537
PubMed PMID	11567536
PubMed PMID	11485343
PubMed PMID	11485342
PubMed PMID	11485341
PubMed PMID	11485340
PubMed PMID	11485339
PubMed PMID	11485338
PubMed PMID	11485337
PubMed PMID	11485336
PubMed PMID	11485335
PubMed PMID	11485334
PubMed PMID	11485333
PubMed PMID	11469824
PubMed PMID	11469823
PubMed PMID	11469822
PubMed PMID	11469821
PubMed PMID	11469820
PubMed PMID	11469819
PubMed PMID	11469818
PubMed PMID	11469817
PubMed PMID	11358421
PubMed PMID	11358420
PubMed PMID	11358419
PubMed PMID	11358418
PubMed PMID	11358417
PubMed PMID	11358416
PubMed PMID	11358415
PubMed PMID	11358414
PubMed PMID	11358413
PubMed PMID	11358412
PubMed PMID	11358411
PubMed PMID	38153168
PubMed PMID	38153165
PubMed PMID	38153137
PubMed PMID	38149633
PubMed PMID	38149517
PubMed PMID	38149516
PubMed PMID	38149515
PubMed PMID	38149514
PubMed PMID	38149513
PubMed PMID	38149512
PubMed PMID	38149510
PubMed PMID	38149509
PubMed PMID	38147318
PubMed PMID	38147317
PubMed PMID	38147314
PubMed PMID	38147312
PubMed PMID	38079347
PubMed PMID	38079346
PubMed PMID	38079345
PubMed PMID	38079344
PubMed PMID	38079343
PubMed PMID	38079342
PubMed PMID	38079340
PubMed PMID	38079337
PubMed PMID	38079335
PubMed PMID	38079332
PubMed PMID	38079331
PubMed PMID	38079328
PubMed PMID	38079327
PubMed PMID	38079326
PubMed PMID	38019170
PubMed PMID	38019168
PubMed PMID	38019164
PubMed PMID	38019163
PubMed PMID	38019160
PubMed PMID	38019154
PubMed PMID	38019150
PubMed PMID	38019149
PubMed PMID	37976120
PubMed PMID	37976118
PubMed PMID	37976117
PubMed PMID	37976115
PubMed PMID	37976114
PubMed PMID	37976113
PubMed PMID	37976112
PubMed PMID	37976109
PubMed PMID	37965699
PubMed PMID	37933582
PubMed PMID	37933564
PubMed PMID	37933558
PubMed PMID	37933549
PubMed PMID	37902272
PubMed PMID	37902271
PubMed PMID	37902270
PubMed PMID	37877429
PubMed PMID	37877419
PubMed PMID	37877411
PubMed PMID	37877377
PubMed PMID	37877365
PubMed PMID	37877363
PubMed PMID	37812493
PubMed PMID	37812490
PubMed PMID	37812486
PubMed PMID	37812484
PubMed PMID	37812481
PubMed PMID	37812480
PubMed PMID	37812479
PubMed PMID	37812477
PubMed PMID	37812475
PubMed PMID	37812465
PubMed PMID	37706313
PubMed PMID	37706308
PubMed PMID	37706304
PubMed PMID	37706291
PubMed PMID	37706288
PubMed PMID	37706287
PubMed PMID	37650348
PubMed PMID	37650346
PubMed PMID	37650318
PubMed PMID	37650317
PubMed PMID	37650299
PubMed PMID	37650298
PubMed PMID	37650291
PubMed PMID	37650287
PubMed PMID	37584395
PubMed PMID	37534955
PubMed PMID	37534953
PubMed PMID	37534952
PubMed PMID	37534685
PubMed PMID	37534684
PubMed PMID	37534674
PubMed PMID	37497733
PubMed PMID	37497730
PubMed PMID	37497727
PubMed PMID	37497725
PubMed PMID	37497724
PubMed PMID	37497723
PubMed PMID	37497721
PubMed PMID	37497719
PubMed PMID	37497718
PubMed PMID	37497714
PubMed PMID	37497697
PubMed PMID	37470243
PubMed PMID	37470239
PubMed PMID	37470238
PubMed PMID	37470237
PubMed PMID	37470234
PubMed PMID	37470233
PubMed PMID	37470226
PubMed PMID	37470223
PubMed PMID	37404175
PubMed PMID	37404170
PubMed PMID	37404160
PubMed PMID	37389544
PubMed PMID	37382465
PubMed PMID	37382464
PubMed PMID	37382462
PubMed PMID	37382461
PubMed PMID	37382458
PubMed PMID	37382453
PubMed PMID	37382451
PubMed PMID	37382449
PubMed PMID	37382448
PubMed PMID	37382445
PubMed PMID	37378488
PubMed PMID	37378487
PubMed PMID	37378486
PubMed PMID	37378485
PubMed PMID	37378484
PubMed PMID	37378483
PubMed PMID	37378482
PubMed PMID	37378481
PubMed PMID	37279158
PubMed PMID	37279152
PubMed PMID	37279146
PubMed PMID	37279145
PubMed PMID	37279144
PubMed PMID	37279143
PubMed PMID	37246776
PubMed PMID	37246775
PubMed PMID	37246773
PubMed PMID	37246771
PubMed PMID	37246768
PubMed PMID	37223935
PubMed PMID	37223914
PubMed PMID	37223911
PubMed PMID	37223904
PubMed PMID	37199223
PubMed PMID	37199215
PubMed PMID	37199179
PubMed PMID	37199170
PubMed PMID	37199165
PubMed PMID	37199164
PubMed PMID	37199149
PubMed PMID	37199148
PubMed PMID	37140714
PubMed PMID	37140670
PubMed PMID	37140617
PubMed PMID	37140616
PubMed PMID	37140611
PubMed PMID	37133502
PubMed PMID	37083177
PubMed PMID	37083175
PubMed PMID	37083174
PubMed PMID	37083168
PubMed PMID	37083167
PubMed PMID	37083163
PubMed PMID	37083160
PubMed PMID	37083156
PubMed PMID	37083155
PubMed PMID	37083154
PubMed PMID	37073641
PubMed PMID	37073640
PubMed PMID	37073639
PubMed PMID	37073638
PubMed PMID	37073637
PubMed PMID	37073636
PubMed PMID	37073635
PubMed PMID	36995338
PubMed PMID	36995331
PubMed PMID	36995328
PubMed PMID	36995324
PubMed PMID	36995323
PubMed PMID	36995321
PubMed PMID	36995320
PubMed PMID	36995315
PubMed PMID	36995314
PubMed PMID	36995311
PubMed PMID	36971084
PubMed PMID	36916322
PubMed PMID	36912350
PubMed PMID	36912349
PubMed PMID	36912345
PubMed PMID	36912342
PubMed PMID	36912339
PubMed PMID	36912333
PubMed PMID	36912332
PubMed PMID	36912326
PubMed PMID	36912319
PubMed PMID	36861746
PubMed PMID	36861745
PubMed PMID	36861744
PubMed PMID	36861742
PubMed PMID	36826808
PubMed PMID	36826804
PubMed PMID	36826801
PubMed PMID	36826800
PubMed PMID	36826798
PubMed PMID	36826796
PubMed PMID	36826792
PubMed PMID	36826791
PubMed PMID	36826790
PubMed PMID	36826789
PubMed PMID	36826786
PubMed PMID	36826785
PubMed PMID	36826783
PubMed PMID	36826782
PubMed PMID	36826781
PubMed PMID	36762747
PubMed PMID	36762746
PubMed PMID	36762745
PubMed PMID	36762744
PubMed PMID	36762743
PubMed PMID	36762741
PubMed PMID	36762736
PubMed PMID	36762734
PubMed PMID	36762733
PubMed PMID	36719757
PubMed PMID	36719751
PubMed PMID	36700664
PubMed PMID	36700661
PubMed PMID	36700655
PubMed PMID	36700641
PubMed PMID	36700639
PubMed PMID	36700637
PubMed PMID	36700634
PubMed PMID	36689207
PubMed PMID	36622337
PubMed PMID	36622138
PubMed PMID	36622132
PubMed PMID	36622131
PubMed PMID	36622122
PubMed PMID	36622121
PubMed PMID	36622116
PubMed PMID	36622114
PubMed PMID	36622109
PubMed PMID	36622105
PubMed PMID	36622103
PubMed PMID	36622097
PubMed PMID	36622095
PubMed PMID	36541240
PubMed PMID	36541237
PubMed PMID	36541236
PubMed PMID	36541233
PubMed PMID	36533996
PubMed PMID	36533995
PubMed PMID	36533991
PubMed PMID	36533986
PubMed PMID	36533984
PubMed PMID	36533979
PubMed PMID	36533978
PubMed PMID	36533977
PubMed PMID	36533975
PubMed PMID	36533974
PubMed PMID	36441661
PubMed PMID	36441660
PubMed PMID	36441658
PubMed PMID	36441657
PubMed PMID	36441656
PubMed PMID	36441654
PubMed PMID	36441653
PubMed PMID	36441652
PubMed PMID	36441650
PubMed PMID	36441649
PubMed PMID	36377587
PubMed PMID	36377586
PubMed PMID	36377584
PubMed PMID	36377575
PubMed PMID	36377573
PubMed PMID	36377571
PubMed PMID	36377568
PubMed PMID	36377567
PubMed PMID	36377565
PubMed PMID	36377563
PubMed PMID	36305363
PubMed PMID	36305362
PubMed PMID	36305361
PubMed PMID	36305356
PubMed PMID	36305355
PubMed PMID	36305354
PubMed PMID	36305351
PubMed PMID	36305349
PubMed PMID	36305348
PubMed PMID	36259604
PubMed PMID	36259603
PubMed PMID	36226629
PubMed PMID	36226626
PubMed PMID	36226625
PubMed PMID	36226617
PubMed PMID	36226615
PubMed PMID	36226614
PubMed PMID	36226613
PubMed PMID	36226612
PubMed PMID	36226610
PubMed PMID	36226607
PubMed PMID	36226606
PubMed PMID	36226605
PubMed PMID	36200955
PubMed PMID	36200949
PubMed PMID	36200947
PubMed PMID	36200944
PubMed PMID	36200942
PubMed PMID	36200940
PubMed PMID	36200933
PubMed PMID	36200930
PubMed PMID	36189916
PubMed PMID	36189912
PubMed PMID	36189910
PubMed PMID	36189908
PubMed PMID	36135958
PubMed PMID	36135957
PubMed PMID	36135951
PubMed PMID	36135948
PubMed PMID	36135944
PubMed PMID	36135940
PubMed PMID	36135939
PubMed PMID	36129799
PubMed PMID	36106545
PubMed PMID	36106544
PubMed PMID	36106542
PubMed PMID	36106540
PubMed PMID	36067237
PubMed PMID	36067219
PubMed PMID	36067215
PubMed PMID	36063118
PubMed PMID	36062781
PubMed PMID	36062765
PubMed PMID	36062763
PubMed PMID	36062760
PubMed PMID	36062753
PubMed PMID	36062744
PubMed PMID	36062743
PubMed PMID	36062740
PubMed PMID	36062738
PubMed PMID	35930493
PubMed PMID	35930492
PubMed PMID	35930489
PubMed PMID	35930472
PubMed PMID	35930471
PubMed PMID	35916306
PubMed PMID	35916302
PubMed PMID	35916301
PubMed PMID	35916296
PubMed PMID	35916295
PubMed PMID	35916294
PubMed PMID	35916290
PubMed PMID	35916289
PubMed PMID	35894072
PubMed PMID	35894071
PubMed PMID	35894070
PubMed PMID	35894066
PubMed PMID	35894064
PubMed PMID	35894063
PubMed PMID	35894061
PubMed PMID	35894059
PubMed PMID	35819814
PubMed PMID	35819812
PubMed PMID	35819810
PubMed PMID	35819809
PubMed PMID	35819806
PubMed PMID	35819804
PubMed PMID	35819802
PubMed PMID	35801648
PubMed PMID	35766019
PubMed PMID	35766013
PubMed PMID	35765997
PubMed PMID	35765993
PubMed PMID	35748720
PubMed PMID	35748718
PubMed PMID	35748717
PubMed PMID	35748716
PubMed PMID	35748715
PubMed PMID	35748714
PubMed PMID	35699086
PubMed PMID	35699085
PubMed PMID	35699074
PubMed PMID	35699073
PubMed PMID	35699070
PubMed PMID	35699067
PubMed PMID	35699063
PubMed PMID	35699062
PubMed PMID	35699061
PubMed PMID	35699055
PubMed PMID	35616591
PubMed PMID	35616586
PubMed PMID	35616583
PubMed PMID	35616581
PubMed PMID	35616578
PubMed PMID	35587586
PubMed PMID	35579097
PubMed PMID	35579094
PubMed PMID	35579092
PubMed PMID	35579091
PubMed PMID	35579088
PubMed PMID	35579087
PubMed PMID	35579086
PubMed PMID	35579084
PubMed PMID	35579083
PubMed PMID	35579081
PubMed PMID	35522544
PubMed PMID	35522543
PubMed PMID	35522542
PubMed PMID	35522541
PubMed PMID	35522540
PubMed PMID	35522539
PubMed PMID	35485423
PubMed PMID	35485422
PubMed PMID	35485421
PubMed PMID	35485420
PubMed PMID	35485412
PubMed PMID	35485411
PubMed PMID	35485410
PubMed PMID	35485408
PubMed PMID	35383567
PubMed PMID	35383566
PubMed PMID	35383565
PubMed PMID	35383564
PubMed PMID	35383563
PubMed PMID	35383561
PubMed PMID	35383560
PubMed PMID	35383559
PubMed PMID	35383557
PubMed PMID	35383556
PubMed PMID	35383555
PubMed PMID	35383554
PubMed PMID	35349421
PubMed PMID	35349420
PubMed PMID	35349419
PubMed PMID	35349418
PubMed PMID	35349417
PubMed PMID	35349416
PubMed PMID	35349415
PubMed PMID	35349414
PubMed PMID	35349413
PubMed PMID	35349412
PubMed PMID	35349411
PubMed PMID	35349410
PubMed PMID	35349409
PubMed PMID	35349408
PubMed PMID	35349405
PubMed PMID	35349404
PubMed PMID	35349403
PubMed PMID	35333708
PubMed PMID	35260224
PubMed PMID	35238770
PubMed PMID	35238769
PubMed PMID	35238768
PubMed PMID	35238767
PubMed PMID	35238765
PubMed PMID	35238763
PubMed PMID	35238759
PubMed PMID	35238758
PubMed PMID	35238757
PubMed PMID	35238756
PubMed PMID	35238755
PubMed PMID	35238754
PubMed PMID	35238753
PubMed PMID	35238752
PubMed PMID	35238750
PubMed PMID	35225228
PubMed PMID	35225227
PubMed PMID	35225226
PubMed PMID	35225225
PubMed PMID	35225224
PubMed PMID	35225222
PubMed PMID	35225221
PubMed PMID	35225219
PubMed PMID	35225218
PubMed PMID	35225217
PubMed PMID	35200134
PubMed PMID	35200133
PubMed PMID	35200132
PubMed PMID	35200131
PubMed PMID	35200130
PubMed PMID	35200129
PubMed PMID	35200128
PubMed PMID	35200127
PubMed PMID	35200126
PubMed PMID	35200125
PubMed PMID	35200124
PubMed PMID	35200123
PubMed PMID	35200122
PubMed PMID	35200121
PubMed PMID	35200120
PubMed PMID	35200119
PubMed PMID	35200118
PubMed PMID	35200117
PubMed PMID	35088691
PubMed PMID	35084329
PubMed PMID	35084326
PubMed PMID	35084325
PubMed PMID	35084324
PubMed PMID	35084323
PubMed PMID	35084322
PubMed PMID	35084321
PubMed PMID	35084320
PubMed PMID	35084319
PubMed PMID	35084317
PubMed PMID	35084314
PubMed PMID	35084313
PubMed PMID	35084312
PubMed PMID	35084311
PubMed PMID	35084310
PubMed PMID	35084309
PubMed PMID	35084308
PubMed PMID	35084307
PubMed PMID	35084306
PubMed PMID	35084303
PubMed PMID	35084302
PubMed PMID	34936549
PubMed PMID	34936548
PubMed PMID	34936547
PubMed PMID	34936546
PubMed PMID	34936544
PubMed PMID	34919045
PubMed PMID	34919044
PubMed PMID	34919043
PubMed PMID	34919042
PubMed PMID	34905485
PubMed PMID	34905484
PubMed PMID	34905483
PubMed PMID	34905482
PubMed PMID	34905481
PubMed PMID	34905480
PubMed PMID	34905479
PubMed PMID	34874838
PubMed PMID	34874837
PubMed PMID	34874836
PubMed PMID	34874835
PubMed PMID	34874834
PubMed PMID	34874833
PubMed PMID	34874832
PubMed PMID	34874831
PubMed PMID	34874830
PubMed PMID	34874829
PubMed PMID	34874828
PubMed PMID	34874827
PubMed PMID	34874826
PubMed PMID	34874825
PubMed PMID	34874823
PubMed PMID	34874822
PubMed PMID	34874821
PubMed PMID	34842133
PubMed PMID	34842132
PubMed PMID	34796856
PubMed PMID	34796855
PubMed PMID	34796854
PubMed PMID	34796851
PubMed PMID	34796850
PubMed PMID	34796847
PubMed PMID	34796845
PubMed PMID	34796841
PubMed PMID	34796840
PubMed PMID	34796839
PubMed PMID	34796838
PubMed PMID	34796837
PubMed PMID	34796836
PubMed PMID	34665712
PubMed PMID	34665711
PubMed PMID	34665710
PubMed PMID	34665709
PubMed PMID	34665708
PubMed PMID	34665707
PubMed PMID	34665706
PubMed PMID	34665704
PubMed PMID	34665703
PubMed PMID	34665702
PubMed PMID	34665701
PubMed PMID	34665700
PubMed PMID	34665699
PubMed PMID	34665698
PubMed PMID	34665697
PubMed PMID	34665696
PubMed PMID	34665695
PubMed PMID	34622764
PubMed PMID	34622762
PubMed PMID	34596038
PubMed PMID	34596037
PubMed PMID	34596034
PubMed PMID	34596033
PubMed PMID	34596032
PubMed PMID	34596031
PubMed PMID	34596030
PubMed PMID	34596027
PubMed PMID	34596026
PubMed PMID	34596025
PubMed PMID	34596023
PubMed PMID	34596022
PubMed PMID	34596020
PubMed PMID	34528507
PubMed PMID	34524081
PubMed PMID	34524080
PubMed PMID	34524078
PubMed PMID	34524077
PubMed PMID	34494962
PubMed PMID	34494961
PubMed PMID	34494959
PubMed PMID	34494958
PubMed PMID	34494957
PubMed PMID	34494955
PubMed PMID	34369368
PubMed PMID	34369367
PubMed PMID	34369366
PubMed PMID	34369365
PubMed PMID	34369364
PubMed PMID	34369363
PubMed PMID	34369362
PubMed PMID	34369361
PubMed PMID	34369360
PubMed PMID	34369359
PubMed PMID	34369357
PubMed PMID	34369356
PubMed PMID	34369354
PubMed PMID	34369353
PubMed PMID	34369352
PubMed PMID	34323684
PubMed PMID	34323682
PubMed PMID	34323681
PubMed PMID	34323680
PubMed PMID	34251329
PubMed PMID	34251328
PubMed PMID	34251327
PubMed PMID	34251326
PubMed PMID	34251324
PubMed PMID	34251323
PubMed PMID	34251320
PubMed PMID	34251318
PubMed PMID	34251317
PubMed PMID	34251315
PubMed PMID	34251314
PubMed PMID	34251313
PubMed PMID	34251312
PubMed PMID	34251311
PubMed PMID	34251310
PubMed PMID	34251309
PubMed PMID	34251308
PubMed PMID	34251307
PubMed PMID	34251306
PubMed PMID	34251303
PubMed PMID	34251302
PubMed PMID	34251301
PubMed PMID	34251299
PubMed PMID	34238403
PubMed PMID	34238402
PubMed PMID	34161227
PubMed PMID	34161226
PubMed PMID	34161225
PubMed PMID	34161224
PubMed PMID	34128808
PubMed PMID	34128807
PubMed PMID	34128806
PubMed PMID	34128805
PubMed PMID	34128804
PubMed PMID	34128802
PubMed PMID	34128801
PubMed PMID	34128800
PubMed PMID	34128799
PubMed PMID	34128798
PubMed PMID	34128797
PubMed PMID	34128796
PubMed PMID	34128795
PubMed PMID	34128794
PubMed PMID	34128792
PubMed PMID	34128791
PubMed PMID	34128790
PubMed PMID	34128789
PubMed PMID	34128788
PubMed PMID	34128786
PubMed PMID	34018918
PubMed PMID	34014159
PubMed PMID	34014158
PubMed PMID	34014157
PubMed PMID	34001311
PubMed PMID	34001310
PubMed PMID	34001309
PubMed PMID	34001308
PubMed PMID	34001307
PubMed PMID	34001306
PubMed PMID	34001305
PubMed PMID	34001304
PubMed PMID	34001303
PubMed PMID	34001301
PubMed PMID	34001300
PubMed PMID	34001299
PubMed PMID	33938797
PubMed PMID	33938796
PubMed PMID	33938795
PubMed PMID	33938794
PubMed PMID	33938793
PubMed PMID	33938791
PubMed PMID	33938790
PubMed PMID	33938789
PubMed PMID	33886464
PubMed PMID	33886462
PubMed PMID	33886461
PubMed PMID	33886460
PubMed PMID	33886459
PubMed PMID	33886458
PubMed PMID	33886457
PubMed PMID	33886455
PubMed PMID	33886454
PubMed PMID	33886453
PubMed PMID	33886452
PubMed PMID	33886451
PubMed PMID	33843578
PubMed PMID	33822711
PubMed PMID	33822710
PubMed PMID	33822709
PubMed PMID	33822707
PubMed PMID	33822706
PubMed PMID	33822705
PubMed PMID	33822703
PubMed PMID	33822701
PubMed PMID	33822700
PubMed PMID	33769269
PubMed PMID	33769266
PubMed PMID	33769265
PubMed PMID	33769263
PubMed PMID	33769262
PubMed PMID	33769261
PubMed PMID	33769258
PubMed PMID	33769257
PubMed PMID	33769256
PubMed PMID	33734974
PubMed PMID	33734973
PubMed PMID	33734972
PubMed PMID	33734971
PubMed PMID	33734970
PubMed PMID	33734969
PubMed PMID	33734968
PubMed PMID	33734966
PubMed PMID	33734965
PubMed PMID	33686937
PubMed PMID	33666164
PubMed PMID	33666162
PubMed PMID	33666161
PubMed PMID	33666160
PubMed PMID	33666159
PubMed PMID	33666156
PubMed PMID	33666155
PubMed PMID	33666154
PubMed PMID	33635236
PubMed PMID	33635235
PubMed PMID	33635234
PubMed PMID	33635233
PubMed PMID	33635231
PubMed PMID	33635230
PubMed PMID	33635229
PubMed PMID	33635228
PubMed PMID	33635227
PubMed PMID	33635226
PubMed PMID	33635223
PubMed PMID	33635222
PubMed PMID	33635221
PubMed PMID	33635220
PubMed PMID	33635218
PubMed PMID	33635217
PubMed PMID	33635214
PubMed PMID	33635213
PubMed PMID	33635212
PubMed PMID	33635209
PubMed PMID	33635208
PubMed PMID	33555253
PubMed PMID	33555252
PubMed PMID	33506759
PubMed PMID	33506756
PubMed PMID	33506753
PubMed PMID	33506752
PubMed PMID	33506751
PubMed PMID	33506750
PubMed PMID	33506749
PubMed PMID	33427626
PubMed PMID	33427625
PubMed PMID	33427624
PubMed PMID	33427623
PubMed PMID	33427622
PubMed PMID	33427621
PubMed PMID	33427620
PubMed PMID	33427619
PubMed PMID	33427618
PubMed PMID	33427617
PubMed PMID	33427615
PubMed PMID	33427614
PubMed PMID	33427613
PubMed PMID	33427612
PubMed PMID	33427611
PubMed PMID	33427610
PubMed PMID	33338008
PubMed PMID	33338006
PubMed PMID	33338004
PubMed PMID	33338002
PubMed PMID	33338001
PubMed PMID	33338000
PubMed PMID	33337999
PubMed PMID	33337998
PubMed PMID	33337996
PubMed PMID	33337995
PubMed PMID	33337994
PubMed PMID	33337993
PubMed PMID	33337992
PubMed PMID	33337991
PubMed PMID	33337990
PubMed PMID	33337989
PubMed PMID	33337988
PubMed PMID	33337987
PubMed PMID	33337986
PubMed PMID	33331271
PubMed PMID	33331270
PubMed PMID	33331268
PubMed PMID	33331265
PubMed PMID	33275095
PubMed PMID	33275094
PubMed PMID	33253107
PubMed PMID	33253105
PubMed PMID	33253103
PubMed PMID	33253102
PubMed PMID	33253099
PubMed PMID	33253097
PubMed PMID	33253095
PubMed PMID	33253093
PubMed PMID	33253089
PubMed PMID	33253088
PubMed PMID	33242303
PubMed PMID	33200742
PubMed PMID	33200741
PubMed PMID	33200740
PubMed PMID	33200738
PubMed PMID	33200737
PubMed PMID	33200736
PubMed PMID	33200734
PubMed PMID	33200733
PubMed PMID	33200732
PubMed PMID	33200731
PubMed PMID	33200729
PubMed PMID	33124581
PubMed PMID	33124578
PubMed PMID	33124577
PubMed PMID	33124575
PubMed PMID	33124574
PubMed PMID	33124573
PubMed PMID	33124572
PubMed PMID	33124571
PubMed PMID	33124570
PubMed PMID	33124569
PubMed PMID	33124568
PubMed PMID	33124567
PubMed PMID	33124566
PubMed PMID	33124565
PubMed PMID	33124564
PubMed PMID	33124563
PubMed PMID	33124562
PubMed PMID	33124560
PubMed PMID	33124559
PubMed PMID	33124558
PubMed PMID	33124557
PubMed PMID	33124556
PubMed PMID	33124555
PubMed PMID	33095153
PubMed PMID	33095152
PubMed PMID	33095151
PubMed PMID	33095150
PubMed PMID	33095149
PubMed PMID	33095148
PubMed PMID	33095147
PubMed PMID	33095146
PubMed PMID	33095145
PubMed PMID	33095144
PubMed PMID	33095143
PubMed PMID	33095142
PubMed PMID	33095141
PubMed PMID	33095140
PubMed PMID	33095139
PubMed PMID	33095138
PubMed PMID	33095137
PubMed PMID	33095136
PubMed PMID	33034561
PubMed PMID	33025901
PubMed PMID	33025900
PubMed PMID	33025899
PubMed PMID	33025898
PubMed PMID	33025895
PubMed PMID	33025894
PubMed PMID	33025893
PubMed PMID	33025892
PubMed PMID	33025891
PubMed PMID	33025890
PubMed PMID	33025889
PubMed PMID	33025888
PubMed PMID	33025887
PubMed PMID	33025885
PubMed PMID	33025884
PubMed PMID	33025883
PubMed PMID	33025881
PubMed PMID	33025880
PubMed PMID	32940216
PubMed PMID	32940215
PubMed PMID	32940214
PubMed PMID	32940213
PubMed PMID	32940212
PubMed PMID	32940211
PubMed PMID	32940210
PubMed PMID	32940209
PubMed PMID	32940208
PubMed PMID	32940207
PubMed PMID	32940205
PubMed PMID	32896270
PubMed PMID	32896269
PubMed PMID	32896268
PubMed PMID	32896267
PubMed PMID	32896266
PubMed PMID	32896265
PubMed PMID	32896264
PubMed PMID	32896263
PubMed PMID	32896262
PubMed PMID	32896261
PubMed PMID	32896260
PubMed PMID	32896259
PubMed PMID	32896258
PubMed PMID	32896257
PubMed PMID	32896256
PubMed PMID	32896255
PubMed PMID	32896254
PubMed PMID	32896253
PubMed PMID	32896252
PubMed PMID	32896251
PubMed PMID	32896250
PubMed PMID	32896249
PubMed PMID	32896248
PubMed PMID	32896247
PubMed PMID	32896246
PubMed PMID	32896245
PubMed PMID	32896244
PubMed PMID	32896243
PubMed PMID	32896242
PubMed PMID	32896241
PubMed PMID	32865175
PubMed PMID	32865173
PubMed PMID	32865172
PubMed PMID	32865170
PubMed PMID	32865169
PubMed PMID	32865168
PubMed PMID	32865167
PubMed PMID	32865166
PubMed PMID	32865165
PubMed PMID	32829743
PubMed PMID	32828148
PubMed PMID	32828147
PubMed PMID	32828146
PubMed PMID	32828145
PubMed PMID	32828144
PubMed PMID	32828143
PubMed PMID	32828142
PubMed PMID	32828141
PubMed PMID	32828140
PubMed PMID	32828139
PubMed PMID	32723435
PubMed PMID	32723434
PubMed PMID	32662414
PubMed PMID	32662413
PubMed PMID	32662412
PubMed PMID	32662411
PubMed PMID	32662410
PubMed PMID	32662409
PubMed PMID	32662407
PubMed PMID	32662405
PubMed PMID	32662404
PubMed PMID	32662403
PubMed PMID	32662402
PubMed PMID	32662401
PubMed PMID	32662400
PubMed PMID	32573426
PubMed PMID	32573423
PubMed PMID	32573422
PubMed PMID	32573421
PubMed PMID	32573420
PubMed PMID	32573419
PubMed PMID	32573417
PubMed PMID	32573416
PubMed PMID	32573415
PubMed PMID	32573414
PubMed PMID	32573413
PubMed PMID	32573412
PubMed PMID	32573411
PubMed PMID	32573410
PubMed PMID	32573409
PubMed PMID	32573408
PubMed PMID	32573407
PubMed PMID	32452354
PubMed PMID	32452353
PubMed PMID	32452352
PubMed PMID	32452351
PubMed PMID	32452348
PubMed PMID	32452346
PubMed PMID	32452344
PubMed PMID	32452342
PubMed PMID	32441648
PubMed PMID	32441647
PubMed PMID	32441646
PubMed PMID	32441645
PubMed PMID	32441644
PubMed PMID	32441643
PubMed PMID	32441642
PubMed PMID	32359040
PubMed PMID	32359039
PubMed PMID	32359038
PubMed PMID	32359037
PubMed PMID	32359036
PubMed PMID	32359035
PubMed PMID	32359034
PubMed PMID	32324126
PubMed PMID	32324125
PubMed PMID	32324123
PubMed PMID	32324122
PubMed PMID	32324120
PubMed PMID	32301435
PubMed PMID	32301434
PubMed PMID	32301433
PubMed PMID	32301432
PubMed PMID	32301430
PubMed PMID	32301429
PubMed PMID	32301428
PubMed PMID	32301427
PubMed PMID	32301424
PubMed PMID	32301423
PubMed PMID	32301421
PubMed PMID	32301420
PubMed PMID	32301418
PubMed PMID	32242817
PubMed PMID	32242816
PubMed PMID	32242815
PubMed PMID	32242814
PubMed PMID	32242813
PubMed PMID	32242812
PubMed PMID	32242809
PubMed PMID	32242808
PubMed PMID	32242806
PubMed PMID	32242805
PubMed PMID	32242804
PubMed PMID	32242803
PubMed PMID	32242802
PubMed PMID	32242801
PubMed PMID	32213264
PubMed PMID	32202240
PubMed PMID	32194022
PubMed PMID	32167879
PubMed PMID	32167878
PubMed PMID	32167877
PubMed PMID	32167875
PubMed PMID	32167874
PubMed PMID	32167871
PubMed PMID	32141437
PubMed PMID	32141436
PubMed PMID	32141435
PubMed PMID	32141434
PubMed PMID	32141431
PubMed PMID	32141429
PubMed PMID	32141428
PubMed PMID	32141427
PubMed PMID	32116216
PubMed PMID	32116215
PubMed PMID	32116214
PubMed PMID	32116213
PubMed PMID	32116212
PubMed PMID	32116211
PubMed PMID	32116210
PubMed PMID	32116209
PubMed PMID	32116208
PubMed PMID	32116207
PubMed PMID	32105594
PubMed PMID	32105592
PubMed PMID	32105591
PubMed PMID	32083551
PubMed PMID	32083550
PubMed PMID	32083549
PubMed PMID	32083548
PubMed PMID	32083547
PubMed PMID	32083546
PubMed PMID	32083545
PubMed PMID	32083544
PubMed PMID	32083543
PubMed PMID	32083542
PubMed PMID	32083541
PubMed PMID	32083540
PubMed PMID	32083539
PubMed PMID	32083538
PubMed PMID	32083537
PubMed PMID	32041680
PubMed PMID	31994487
PubMed PMID	31994486
PubMed PMID	31994484
PubMed PMID	31994481
PubMed PMID	31994479
PubMed PMID	31994478
PubMed PMID	31994477
PubMed PMID	31969232
PubMed PMID	31969231
PubMed PMID	31969230
PubMed PMID	31969229
PubMed PMID	31969228
PubMed PMID	31969227
PubMed PMID	31969226
PubMed PMID	31969225
PubMed PMID	31969224
PubMed PMID	31969223
PubMed PMID	31969222
PubMed PMID	31969221
PubMed PMID	31969220
PubMed PMID	31969219
PubMed PMID	31969218
PubMed PMID	31969217
PubMed PMID	31969216
PubMed PMID	31969215
PubMed PMID	31928594
PubMed PMID	31928590
PubMed PMID	31928589
PubMed PMID	31858965
PubMed PMID	31858964
PubMed PMID	31858963
PubMed PMID	31858962
PubMed PMID	31858961
PubMed PMID	31858960
PubMed PMID	31858958
PubMed PMID	31858957
PubMed PMID	31856941
PubMed PMID	31856940
PubMed PMID	31856939
PubMed PMID	31856938
PubMed PMID	31856937
PubMed PMID	31856936
PubMed PMID	31856935
PubMed PMID	31856934
PubMed PMID	31820731
PubMed PMID	31820730
PubMed PMID	31820729
PubMed PMID	31820728
PubMed PMID	31820727
PubMed PMID	31820726
PubMed PMID	31820725
PubMed PMID	31820724
PubMed PMID	31820723
PubMed PMID	31820722
PubMed PMID	31820719
PubMed PMID	31820718
PubMed PMID	31820717
PubMed PMID	31820716
PubMed PMID	31820713
PubMed PMID	31796161
PubMed PMID	31770089
PubMed PMID	31694754
PubMed PMID	31694753
PubMed PMID	31694752
PubMed PMID	31694750
PubMed PMID	31694749
PubMed PMID	31694748
PubMed PMID	31694747
PubMed PMID	31694746
PubMed PMID	31694744
PubMed PMID	31694743
PubMed PMID	31694742
PubMed PMID	31694741
PubMed PMID	31694740
PubMed PMID	31694739
PubMed PMID	31694738
PubMed PMID	31621576
PubMed PMID	31621575
PubMed PMID	31621574
PubMed PMID	31621573
PubMed PMID	31621572
PubMed PMID	31621571
PubMed PMID	31621570
PubMed PMID	31621569
PubMed PMID	31621568
PubMed PMID	31621566
PubMed PMID	31621565
PubMed PMID	31621564
PubMed PMID	31621563
PubMed PMID	31621562
PubMed PMID	31621561
PubMed PMID	31621560
PubMed PMID	31621559
PubMed PMID	31621558
PubMed PMID	31603074
PubMed PMID	31603073
PubMed PMID	31603071
PubMed PMID	31587697
PubMed PMID	31587696
PubMed PMID	31587695
PubMed PMID	31587694
PubMed PMID	31587692
PubMed PMID	31577217
PubMed PMID	31577216
PubMed PMID	31577215
PubMed PMID	31577214
PubMed PMID	31573481
PubMed PMID	31573479
PubMed PMID	31573477
PubMed PMID	31573476
PubMed PMID	31573475
PubMed PMID	31573472
PubMed PMID	31573471
PubMed PMID	31573470
PubMed PMID	31573469
PubMed PMID	31498077
PubMed PMID	31498074
PubMed PMID	31498073
PubMed PMID	31498072
PubMed PMID	31498071
PubMed PMID	31498070
PubMed PMID	31498069
PubMed PMID	31498068
PubMed PMID	31498066
PubMed PMID	31498065
PubMed PMID	31498064
PubMed PMID	31498063
PubMed PMID	31498062
PubMed PMID	31464681
PubMed PMID	31464680
PubMed PMID	31464678
PubMed PMID	31464677
PubMed PMID	31464676
PubMed PMID	31464675
PubMed PMID	31464674
PubMed PMID	31464673
PubMed PMID	31464670
PubMed PMID	31464668
PubMed PMID	31464667
PubMed PMID	31464666
PubMed PMID	31464665
PubMed PMID	31464664
PubMed PMID	31464663
PubMed PMID	31376270
PubMed PMID	31376268
PubMed PMID	31376267
PubMed PMID	31376265
PubMed PMID	31376264
PubMed PMID	31376263
PubMed PMID	31376261
PubMed PMID	31376259
PubMed PMID	31376258
PubMed PMID	31376257
PubMed PMID	31376255
PubMed PMID	31376254
PubMed PMID	31376252
PubMed PMID	31376251
PubMed PMID	31376250
PubMed PMID	31376249
PubMed PMID	31376247
PubMed PMID	31376246
PubMed PMID	31365337
PubMed PMID	31365336
PubMed PMID	31365335
PubMed PMID	31365334
PubMed PMID	31365333
PubMed PMID	31365332
PubMed PMID	31365331
PubMed PMID	31365330
PubMed PMID	31287415
PubMed PMID	31287414
PubMed PMID	31287413
PubMed PMID	31287412
PubMed PMID	31287411
PubMed PMID	31287410
PubMed PMID	31287409
PubMed PMID	31287408
PubMed PMID	31287407
PubMed PMID	31287405
PubMed PMID	31287404
PubMed PMID	31287403
PubMed PMID	31287402
PubMed PMID	31287401
PubMed PMID	31287400
PubMed PMID	31287398
PubMed PMID	31172928
PubMed PMID	31172927
PubMed PMID	31172926
PubMed PMID	31172925
PubMed PMID	31172923
PubMed PMID	31172922
PubMed PMID	31172921
PubMed PMID	31172920
PubMed PMID	31172918
PubMed PMID	31162034
PubMed PMID	31162033
PubMed PMID	31162032
PubMed PMID	31162031
PubMed PMID	31162030
PubMed PMID	31162029
PubMed PMID	31162028
PubMed PMID	31140401
PubMed PMID	31140400
PubMed PMID	31140399
PubMed PMID	31140398
PubMed PMID	31140397
PubMed PMID	31140396
PubMed PMID	31140395
PubMed PMID	31140394
PubMed PMID	31140393
PubMed PMID	31140392
PubMed PMID	31111823
PubMed PMID	31074729
PubMed PMID	31074728
PubMed PMID	31074727
PubMed PMID	31074726
PubMed PMID	31074725
PubMed PMID	31074721
PubMed PMID	31074720
PubMed PMID	31074719
PubMed PMID	31074718
PubMed PMID	31074717
PubMed PMID	31025933
PubMed PMID	31025932
PubMed PMID	31025931
PubMed PMID	31025930
PubMed PMID	31025928
PubMed PMID	31025927
PubMed PMID	31025926
PubMed PMID	31025925
PubMed PMID	31025924
PubMed PMID	31025923
PubMed PMID	31025922
PubMed PMID	30963994
PubMed PMID	30963993
PubMed PMID	30943147
PubMed PMID	30943146
PubMed PMID	30943145
PubMed PMID	30943143
PubMed PMID	30943142
PubMed PMID	30943141
PubMed PMID	30943139
PubMed PMID	30943138
PubMed PMID	30943137
PubMed PMID	30943136
PubMed PMID	30943134
PubMed PMID	30943133
PubMed PMID	30943132
PubMed PMID	30943131
PubMed PMID	30943130
PubMed PMID	30900548
PubMed PMID	30873952
PubMed PMID	30873951
PubMed PMID	30873948
PubMed PMID	30873947
PubMed PMID	30873946
PubMed PMID	30873943
PubMed PMID	30873942
PubMed PMID	30873941
PubMed PMID	30789154
PubMed PMID	30789153
PubMed PMID	30789152
PubMed PMID	30789151
PubMed PMID	30789149
PubMed PMID	30789148
PubMed PMID	30767877
PubMed PMID	30767876
PubMed PMID	30767875
PubMed PMID	30767874
PubMed PMID	30767873
PubMed PMID	30767872
PubMed PMID	30767871
PubMed PMID	30767870
PubMed PMID	30767869
PubMed PMID	30767868
PubMed PMID	30767867
PubMed PMID	30767866
PubMed PMID	30767865
PubMed PMID	30767864
PubMed PMID	30767863
PubMed PMID	30747101
PubMed PMID	30747100
PubMed PMID	30747099
PubMed PMID	30747098
PubMed PMID	30747097
PubMed PMID	30747096
PubMed PMID	30747094
PubMed PMID	30719970
PubMed PMID	30719968
PubMed PMID	30719967
PubMed PMID	30652682
PubMed PMID	30652681
PubMed PMID	30652680
PubMed PMID	30652679
PubMed PMID	30652678
PubMed PMID	30652677
PubMed PMID	30652675
PubMed PMID	30620296
PubMed PMID	30620293
PubMed PMID	30620292
PubMed PMID	30620291
PubMed PMID	30620290
PubMed PMID	30620289
PubMed PMID	30620287
PubMed PMID	30620286
PubMed PMID	30620285
PubMed PMID	30620283
PubMed PMID	30620282
PubMed PMID	30620280
PubMed PMID	30620279
PubMed PMID	30620278
PubMed PMID	30620277
PubMed PMID	30620276
PubMed PMID	30620275
PubMed PMID	30620274
PubMed PMID	30620273
PubMed PMID	30620272
PubMed PMID	30620271
PubMed PMID	30620270
PubMed PMID	30620269
PubMed PMID	30620268
PubMed PMID	30582517
PubMed PMID	30582516
PubMed PMID	30582513
PubMed PMID	30582512
PubMed PMID	30582508
PubMed PMID	30582507
PubMed PMID	30582504
PubMed PMID	30582503
PubMed PMID	30582502
PubMed PMID	30557133
PubMed PMID	30557131
PubMed PMID	30557130
PubMed PMID	30557129
PubMed PMID	30557128
PubMed PMID	30557127
PubMed PMID	30557126
PubMed PMID	30557125
PubMed PMID	30557124
PubMed PMID	30526765
PubMed PMID	30526764
PubMed PMID	30418126
PubMed PMID	30418125
PubMed PMID	30418124
PubMed PMID	30418123
PubMed PMID	30418122
PubMed PMID	30418121
PubMed PMID	30418120
PubMed PMID	30418118
PubMed PMID	30418117
PubMed PMID	30418116
PubMed PMID	30418115
PubMed PMID	30418114
PubMed PMID	30418113
PubMed PMID	30418112
PubMed PMID	30418111
PubMed PMID	30418110
PubMed PMID	30336792
PubMed PMID	30325304
PubMed PMID	30325303
PubMed PMID	30299252
PubMed PMID	30299251
PubMed PMID	30299250
PubMed PMID	30299249
PubMed PMID	30299248
PubMed PMID	30299247
PubMed PMID	30299246
PubMed PMID	30299245
PubMed PMID	30299244
PubMed PMID	30299243
PubMed PMID	30299242
PubMed PMID	30299241
PubMed PMID	30299240
PubMed PMID	30299239
PubMed PMID	30296993
PubMed PMID	30296992
PubMed PMID	30296991
PubMed PMID	30296990
PubMed PMID	30296989
PubMed PMID	30296988
PubMed PMID	30296987
PubMed PMID	30296986
PubMed PMID	30296985
PubMed PMID	30296984
PubMed PMID	30296983
PubMed PMID	30296982
PubMed PMID	30296981
PubMed PMID	30296979
PubMed PMID	30296978
PubMed PMID	30296977
PubMed PMID	30296976
PubMed PMID	30296975
PubMed PMID	30296974
PubMed PMID	30296973
PubMed PMID	30296972
PubMed PMID	30296971
PubMed PMID	30296970
PubMed PMID	30277869
PubMed PMID	30277868
PubMed PMID	30277867
PubMed PMID	30277866
PubMed PMID	30277865
PubMed PMID	30277864
PubMed PMID	30277863
PubMed PMID	30277862
PubMed PMID	30277861
PubMed PMID	30277860
PubMed PMID	30277859
PubMed PMID	30272545
PubMed PMID	30272543
PubMed PMID	30183608
PubMed PMID	30183607
PubMed PMID	30183606
PubMed PMID	30183605
PubMed PMID	30183604
PubMed PMID	30183603
PubMed PMID	30183602
PubMed PMID	30183601
PubMed PMID	30183600
PubMed PMID	30183599
PubMed PMID	30183598
PubMed PMID	30183597
PubMed PMID	30183596
PubMed PMID	30183595
PubMed PMID	30183594
PubMed PMID	30183593
PubMed PMID	30183592
PubMed PMID	30156550
PubMed PMID	30156549
PubMed PMID	30156548
PubMed PMID	30156546
PubMed PMID	30156545
PubMed PMID	30156544
PubMed PMID	30156543
PubMed PMID	30156542
PubMed PMID	30156540
PubMed PMID	30156539
PubMed PMID	30156538
PubMed PMID	30156537
PubMed PMID	30156536
PubMed PMID	30148447
PubMed PMID	30148446
PubMed PMID	30148445
PubMed PMID	30148444
PubMed PMID	30148443
PubMed PMID	30148441
PubMed PMID	30148440
PubMed PMID	30148439
PubMed PMID	30148438
PubMed PMID	30148437
PubMed PMID	30148436
PubMed PMID	30148435
PubMed PMID	30148434
PubMed PMID	30148433
PubMed PMID	30148432
PubMed PMID	30148431
PubMed PMID	30148430
PubMed PMID	30148428
PubMed PMID	30058527
PubMed PMID	29998845
PubMed PMID	29998844
PubMed PMID	29998842
PubMed PMID	29998841
PubMed PMID	29998840
PubMed PMID	29998839
PubMed PMID	29998838
PubMed PMID	29998837
PubMed PMID	29998836
PubMed PMID	29998835
PubMed PMID	29998834
PubMed PMID	29998833
PubMed PMID	29998832
PubMed PMID	29998831
PubMed PMID	29998830
PubMed PMID	29998829
PubMed PMID	29998827
PubMed PMID	29998825
PubMed PMID	29998824
PubMed PMID	29998823
PubMed PMID	29998822
PubMed PMID	29846168
PubMed PMID	29846166
PubMed PMID	29846165
PubMed PMID	29846163
PubMed PMID	29846162
PubMed PMID	29846161
PubMed PMID	29846160
PubMed PMID	29846159
PubMed PMID	29846158
PubMed PMID	29846157
PubMed PMID	29846156
PubMed PMID	29799396
PubMed PMID	29799395
PubMed PMID	29799394
PubMed PMID	29799393
PubMed PMID	29799391
PubMed PMID	29798748
PubMed PMID	29787366
PubMed PMID	29745894
PubMed PMID	29745893
PubMed PMID	29745892
PubMed PMID	29745891
PubMed PMID	29745890
PubMed PMID	29745889
PubMed PMID	29745886
PubMed PMID	29745885
PubMed PMID	29745884
PubMed PMID	29745883
PubMed PMID	29745882
PubMed PMID	29745880
PubMed PMID	29745878
PubMed PMID	29745876
PubMed PMID	29745875
PubMed PMID	29745874
PubMed PMID	29745873
PubMed PMID	29745872
PubMed PMID	29745871
PubMed PMID	29742060
PubMed PMID	29742059
PubMed PMID	29742058
PubMed PMID	29742057
PubMed PMID	29742056
PubMed PMID	29742055
PubMed PMID	29742054
PubMed PMID	29742053
PubMed PMID	29716677
PubMed PMID	29716676
PubMed PMID	29652661
PubMed PMID	29652660
PubMed PMID	29652659
PubMed PMID	29652658
PubMed PMID	29652656
PubMed PMID	29652655
PubMed PMID	29652654
PubMed PMID	29652653
PubMed PMID	29652651
PubMed PMID	29600950
PubMed PMID	29600949
PubMed PMID	29600948
PubMed PMID	29600947
PubMed PMID	29600944
PubMed PMID	29600943
PubMed PMID	29600942
PubMed PMID	29600940
PubMed PMID	29600939
PubMed PMID	29600938
PubMed PMID	29600936
PubMed PMID	29600935
PubMed PMID	29600931
PubMed PMID	29533758
PubMed PMID	29533757
PubMed PMID	29533756
PubMed PMID	29533755
PubMed PMID	29533754
PubMed PMID	29533753
PubMed PMID	29533752
PubMed PMID	29533751
PubMed PMID	29533750
PubMed PMID	29533749
PubMed PMID	29533748
PubMed PMID	29465374
PubMed PMID	29465373
PubMed PMID	29465371
PubMed PMID	29465370
PubMed PMID	29465369
PubMed PMID	29465368
PubMed PMID	29465367
PubMed PMID	29465366
PubMed PMID	29465365
PubMed PMID	29465363
PubMed PMID	29465362
PubMed PMID	29465360
PubMed PMID	29465359
PubMed PMID	29465357
PubMed PMID	29465355
PubMed PMID	29465354
PubMed PMID	29465353
PubMed PMID	29465352
PubMed PMID	29465351
PubMed PMID	29465350
PubMed PMID	29465349
PubMed PMID	29465348
PubMed PMID	29465347
PubMed PMID	29465346
PubMed PMID	29461959
PubMed PMID	29461958
PubMed PMID	29461957
PubMed PMID	29352854
PubMed PMID	29352853
PubMed PMID	29352852
PubMed PMID	29352849
PubMed PMID	29352848
PubMed PMID	29352846
PubMed PMID	29352844
PubMed PMID	29352843
PubMed PMID	29352842
PubMed PMID	29352841
PubMed PMID	29352840
PubMed PMID	29303710
PubMed PMID	29303709
PubMed PMID	29303708
PubMed PMID	29303707
PubMed PMID	29303706
PubMed PMID	29303705
PubMed PMID	29303704
PubMed PMID	29303703
PubMed PMID	29303702
PubMed PMID	29303701
PubMed PMID	29303700
PubMed PMID	29303699
PubMed PMID	29224588
PubMed PMID	29224587
PubMed PMID	29185969
PubMed PMID	29185968
PubMed PMID	29185966
PubMed PMID	29185965
PubMed PMID	29185963
PubMed PMID	29185962
PubMed PMID	29185961
PubMed PMID	29185960
PubMed PMID	29185959
PubMed PMID	29185958
PubMed PMID	29185957
PubMed PMID	29185956
PubMed PMID	29148425
PubMed PMID	29148424
PubMed PMID	29148423
PubMed PMID	29148422
PubMed PMID	29148421
PubMed PMID	29148420
PubMed PMID	29148418
PubMed PMID	29148415
PubMed PMID	29148413
PubMed PMID	29148412
PubMed PMID	29148411
PubMed PMID	29148410
PubMed PMID	29148409
PubMed PMID	29148408
PubMed PMID	29148407
PubMed PMID	29148406
PubMed PMID	29148404
PubMed PMID	29148403
PubMed PMID	29148402
PubMed PMID	29148401
PubMed PMID	29035173
PubMed PMID	28980912
PubMed PMID	28980911
PubMed PMID	28980910
PubMed PMID	28980909
PubMed PMID	28980908
PubMed PMID	28980905
PubMed PMID	28980904
PubMed PMID	28980901
PubMed PMID	28980900
PubMed PMID	28980899
PubMed PMID	28980898
PubMed PMID	28980897
PubMed PMID	28980896
PubMed PMID	28967374
PubMed PMID	28967373
PubMed PMID	28967372
PubMed PMID	28967371
PubMed PMID	28967370
PubMed PMID	28967369
PubMed PMID	28967368
PubMed PMID	28967367
PubMed PMID	28967365
PubMed PMID	28967364
PubMed PMID	28967363
PubMed PMID	28967362
PubMed PMID	28967361
PubMed PMID	28967360
PubMed PMID	28967359
PubMed PMID	28967358
PubMed PMID	28967357
PubMed PMID	28967356
PubMed PMID	28967355
PubMed PMID	28967354
PubMed PMID	28956527
PubMed PMID	28869417
PubMed PMID	28869416
PubMed PMID	28869415
PubMed PMID	28869414
PubMed PMID	28869413
PubMed PMID	28869411
PubMed PMID	28850029
PubMed PMID	28850028
PubMed PMID	28850027
PubMed PMID	28850026
PubMed PMID	28850025
PubMed PMID	28850024
PubMed PMID	28850023
PubMed PMID	28850022
PubMed PMID	28850021
PubMed PMID	28850020
PubMed PMID	28850019
PubMed PMID	28770712
PubMed PMID	28770711
PubMed PMID	28770710
PubMed PMID	28770709
PubMed PMID	28770708
PubMed PMID	28770707
PubMed PMID	28770705
PubMed PMID	28770704
PubMed PMID	28770703
PubMed PMID	28770702
PubMed PMID	28721860
PubMed PMID	28721859
PubMed PMID	28681716
PubMed PMID	28681715
PubMed PMID	28681714
PubMed PMID	28681713
PubMed PMID	28681712
PubMed PMID	28681711
PubMed PMID	28681710
PubMed PMID	28681709
PubMed PMID	28681708
PubMed PMID	28664836
PubMed PMID	28664835
PubMed PMID	28664834
PubMed PMID	28664832
PubMed PMID	28664831
PubMed PMID	28664830
PubMed PMID	28631608
PubMed PMID	28631607
PubMed PMID	28628472
PubMed PMID	28628471
PubMed PMID	28628469
PubMed PMID	28628468
PubMed PMID	28628467
PubMed PMID	28628466
PubMed PMID	28628465
PubMed PMID	28598787
PubMed PMID	28598786
PubMed PMID	28598785
PubMed PMID	28598783
PubMed PMID	28598781
PubMed PMID	28598780
PubMed PMID	28598779
PubMed PMID	28598777
PubMed PMID	28598776
PubMed PMID	28598775
PubMed PMID	28598774
PubMed PMID	28598773
PubMed PMID	28516890
PubMed PMID	28516889
PubMed PMID	28516887
PubMed PMID	28516886
PubMed PMID	28516884
PubMed PMID	28516881
PubMed PMID	28516880
PubMed PMID	28516879
PubMed PMID	28516878
PubMed PMID	28516877
PubMed PMID	28516874
PubMed PMID	28516872
PubMed PMID	28516871
PubMed PMID	28516869
PubMed PMID	28516868
PubMed PMID	28516867
PubMed PMID	28466806
PubMed PMID	28466805
PubMed PMID	28466804
PubMed PMID	28466803
PubMed PMID	28466802
PubMed PMID	28422003
PubMed PMID	28422002
PubMed PMID	28422001
PubMed PMID	28422000
PubMed PMID	28421999
PubMed PMID	28421997
PubMed PMID	28421996
PubMed PMID	28421995
PubMed PMID	28421993
PubMed PMID	28421991
PubMed PMID	28421990
PubMed PMID	28406765
PubMed PMID	28406764
PubMed PMID	28406763
PubMed PMID	28406761
PubMed PMID	28406760
PubMed PMID	28375840
PubMed PMID	28375836
PubMed PMID	28375835
PubMed PMID	28375834
PubMed PMID	28375833
PubMed PMID	28375832
PubMed PMID	28375831
PubMed PMID	28375829
PubMed PMID	28375828
PubMed PMID	28339366
PubMed PMID	28339365
PubMed PMID	28339364
PubMed PMID	28339362
PubMed PMID	28339361
PubMed PMID	28339360
PubMed PMID	28339358
PubMed PMID	28339357
PubMed PMID	28339356
PubMed PMID	28339355
PubMed PMID	28339354
PubMed PMID	28337967
PubMed PMID	28281463
PubMed PMID	28281462
PubMed PMID	28281460
PubMed PMID	28281459
PubMed PMID	28281458
PubMed PMID	28281457
PubMed PMID	28281456
PubMed PMID	28281454
PubMed PMID	28281453
PubMed PMID	28281452
PubMed PMID	28244857
PubMed PMID	28240594
PubMed PMID	28240593
PubMed PMID	28240592
PubMed PMID	28240591
PubMed PMID	28240590
PubMed PMID	28240589
PubMed PMID	28240588
PubMed PMID	28240587
PubMed PMID	28240585
PubMed PMID	28240584
PubMed PMID	28229830
PubMed PMID	28229829
PubMed PMID	28229827
PubMed PMID	28229826
PubMed PMID	28229825
PubMed PMID	28229824
PubMed PMID	28229823
PubMed PMID	28229822
PubMed PMID	28229821
PubMed PMID	28229820
PubMed PMID	28229819
PubMed PMID	28229818
PubMed PMID	28229813
PubMed PMID	28229812
PubMed PMID	28229811
PubMed PMID	28229810
PubMed PMID	28150582
PubMed PMID	28134088
PubMed PMID	28134086
PubMed PMID	28134084
PubMed PMID	28134083
PubMed PMID	28134081
PubMed PMID	28134080
PubMed PMID	28134079
PubMed PMID	28134078
PubMed PMID	28134077
PubMed PMID	28134076
PubMed PMID	28134075
PubMed PMID	28134074
PubMed PMID	28134073
PubMed PMID	28094760
PubMed PMID	28094758
PubMed PMID	28094757
PubMed PMID	28094756
PubMed PMID	28094754
PubMed PMID	28094753
PubMed PMID	28079513
PubMed PMID	28079512
PubMed PMID	28079511
PubMed PMID	28079510
PubMed PMID	28079509
PubMed PMID	28079508
PubMed PMID	28079507
PubMed PMID	28079506
PubMed PMID	28079503
PubMed PMID	28079501
PubMed PMID	28079500
PubMed PMID	28032847
PubMed PMID	28032846
PubMed PMID	28032845
PubMed PMID	28032844
PubMed PMID	28032843
PubMed PMID	27991411
PubMed PMID	27991408
PubMed PMID	27974106
PubMed PMID	27974105
PubMed PMID	27974104
PubMed PMID	27974103
PubMed PMID	27974102
PubMed PMID	27974101
PubMed PMID	27974100
PubMed PMID	27974099
PubMed PMID	27974098
PubMed PMID	27974097
PubMed PMID	27974096
PubMed PMID	27974095
PubMed PMID	27974094
PubMed PMID	27974093
PubMed PMID	27908312
PubMed PMID	27908311
PubMed PMID	27908309
PubMed PMID	27908308
PubMed PMID	27908307
PubMed PMID	27908306
PubMed PMID	27908305
PubMed PMID	27908304
PubMed PMID	27908303
PubMed PMID	27908302
PubMed PMID	27908301
PubMed PMID	27908300
PubMed PMID	27908299
PubMed PMID	27791958
PubMed PMID	27791955
PubMed PMID	27791954
PubMed PMID	27791953
PubMed PMID	27791952
PubMed PMID	27791951
PubMed PMID	27791950
PubMed PMID	27791949
PubMed PMID	27791948
PubMed PMID	27462914
PubMed PMID	27310036
PubMed PMID	27309860
PubMed PMID	27191774
PubMed PMID	27191192
PubMed PMID	27157528
PubMed PMID	27156371
PubMed PMID	27054359
PubMed PMID	27050764
PubMed PMID	26005767
PubMed PMID	27782872
PubMed PMID	27782870
PubMed PMID	27782869
PubMed PMID	27782868
PubMed PMID	27782867
PubMed PMID	27782866
PubMed PMID	27749214
PubMed PMID	27762206
PubMed PMID	27762205
PubMed PMID	27762204
PubMed PMID	27762203
PubMed PMID	27762202
PubMed PMID	27762201
PubMed PMID	27762200
PubMed PMID	27762199
PubMed PMID	27762198
PubMed PMID	27762197
PubMed PMID	27762196
PubMed PMID	27762195
PubMed PMID	27762194
PubMed PMID	27762193
PubMed PMID	27762192
PubMed PMID	27762191
PubMed PMID	27762190
PubMed PMID	27762189
PubMed PMID	27762188
PubMed PMID	27762187
PubMed PMID	27749244
PubMed PMID	27749243
PubMed PMID	27749242
PubMed PMID	27749241
PubMed PMID	27749240
PubMed PMID	27749239
PubMed PMID	27749238
PubMed PMID	27749237
PubMed PMID	27749236
PubMed PMID	27749235
PubMed PMID	27749234
PubMed PMID	27749233
PubMed PMID	27749232
PubMed PMID	27749230
PubMed PMID	27749229
PubMed PMID	27749228
PubMed PMID	27749227
PubMed PMID	27749226
PubMed PMID	27749225
PubMed PMID	27749224
PubMed PMID	27749223
PubMed PMID	27749222
PubMed PMID	27749221
PubMed PMID	27749220
PubMed PMID	27749218
PubMed PMID	27749216
PubMed PMID	27749215
PubMed PMID	27494629
PubMed PMID	27494308
PubMed PMID	27494080
PubMed PMID	27463997
PubMed PMID	27463733
PubMed PMID	27463613
PubMed PMID	27463117
PubMed PMID	27385538
PubMed PMID	27385265
PubMed PMID	27384349
PubMed PMID	27383539
PubMed PMID	27310209
PubMed PMID	27243115
PubMed PMID	27214686
PubMed PMID	27192425
PubMed PMID	27192123
PubMed PMID	27087678
PubMed PMID	27056741
PubMed PMID	27056603
PubMed PMID	27049330
PubMed PMID	26950221
PubMed PMID	26940067
PubMed PMID	26939859
PubMed PMID	26886502
PubMed PMID	26885625
PubMed PMID	26843456
PubMed PMID	26750756
PubMed PMID	27716458
PubMed PMID	27608168
PubMed PMID	27607895
PubMed PMID	27607572
PubMed PMID	27607411
PubMed PMID	27607233
PubMed PMID	27607196
PubMed PMID	27607024
PubMed PMID	27606973
PubMed PMID	27606890
PubMed PMID	27606839
PubMed PMID	27606716
PubMed PMID	27606610
PubMed PMID	27606545
PubMed PMID	27586809
PubMed PMID	27586808
PubMed PMID	27586807
PubMed PMID	27586806
PubMed PMID	27586805
PubMed PMID	27586804
PubMed PMID	27586803
PubMed PMID	27586802
PubMed PMID	27586801
PubMed PMID	27586800
PubMed PMID	27586799
PubMed PMID	27586798
PubMed PMID	27586797
PubMed PMID	27586796
PubMed PMID	27586795
PubMed PMID	27586794
PubMed PMID	27494516
PubMed PMID	27494511
PubMed PMID	27494398
PubMed PMID	27494325
PubMed PMID	27494156
PubMed PMID	27464243
PubMed PMID	27463977
PubMed PMID	27463840
PubMed PMID	27463825
PubMed PMID	27463538
PubMed PMID	27462870
PubMed PMID	27385618
PubMed PMID	27385463
PubMed PMID	27385374
PubMed PMID	27385322
PubMed PMID	27385196
PubMed PMID	27385118
PubMed PMID	27385076
PubMed PMID	27384923
PubMed PMID	27384748
PubMed PMID	27384500
PubMed PMID	27384149
PubMed PMID	27383427
PubMed PMID	27383278
PubMed PMID	27383049
PubMed PMID	27382923
PubMed PMID	27268780
PubMed PMID	27268779
PubMed PMID	27244700
PubMed PMID	27243269
PubMed PMID	27241587
PubMed PMID	27241586
PubMed PMID	27214767
PubMed PMID	27214601
PubMed PMID	27214397
PubMed PMID	27214260
PubMed PMID	27214210
PubMed PMID	27214094
PubMed PMID	27213997
PubMed PMID	27213221
PubMed PMID	27192221
PubMed PMID	27192020
PubMed PMID	27191345
PubMed PMID	27157400
PubMed PMID	27157399
PubMed PMID	27157398
PubMed PMID	27157397
PubMed PMID	27157396
PubMed PMID	27157395
PubMed PMID	27157394
PubMed PMID	27157144
PubMed PMID	27156925
PubMed PMID	27156863
PubMed PMID	27156561
PubMed PMID	27095672
PubMed PMID	27087620
PubMed PMID	27087528
PubMed PMID	27087434
PubMed PMID	27087311
PubMed PMID	27087059
PubMed PMID	27086948
PubMed PMID	27086699
PubMed PMID	27086575
PubMed PMID	27057659
PubMed PMID	27055283
PubMed PMID	27054275
PubMed PMID	27051061
PubMed PMID	27050908
PubMed PMID	27050868
PubMed PMID	27050822
PubMed PMID	27050802
PubMed PMID	27050724
PubMed PMID	27050672
PubMed PMID	27050636
PubMed PMID	27050563
PubMed PMID	27050507
PubMed PMID	27050478
PubMed PMID	27050339
PubMed PMID	27050250
PubMed PMID	27050139
PubMed PMID	27050079
PubMed PMID	27049923
PubMed PMID	27049836
PubMed PMID	27049733
PubMed PMID	27049638
PubMed PMID	27049516
PubMed PMID	27049404
PubMed PMID	27049402
PubMed PMID	27049280
PubMed PMID	27049238
PubMed PMID	26968041
PubMed PMID	26967009
PubMed PMID	26966919
PubMed PMID	26966791
PubMed PMID	26941186
PubMed PMID	26941130
PubMed PMID	26941074
PubMed PMID	26941000
PubMed PMID	26940885
PubMed PMID	26940788
PubMed PMID	26940667
PubMed PMID	26940538
PubMed PMID	26940286
PubMed PMID	26940199
PubMed PMID	26939753
PubMed PMID	26939710
PubMed PMID	26939612
PubMed PMID	26939566
PubMed PMID	26892798
PubMed PMID	26886847
PubMed PMID	26886813
PubMed PMID	26886687
PubMed PMID	26886472
PubMed PMID	26886404
PubMed PMID	26886385
PubMed PMID	26886247
PubMed PMID	26886154
PubMed PMID	26886056
PubMed PMID	26885720
PubMed PMID	26885680
PubMed PMID	26885600
PubMed PMID	26843505
PubMed PMID	26843364
PubMed PMID	26843177
PubMed PMID	26843067
PubMed PMID	26842950
PubMed PMID	26842851
PubMed PMID	26842749
PubMed PMID	26842656
PubMed PMID	26842496
PubMed PMID	26842218
PubMed PMID	26841801
PubMed PMID	26841682
PubMed PMID	26812559
PubMed PMID	26812448
PubMed PMID	26812366
PubMed PMID	26812252
PubMed PMID	26812222
PubMed PMID	26812164
PubMed PMID	26812139
PubMed PMID	26812050
PubMed PMID	26812031
PubMed PMID	26811981
PubMed PMID	26811933
PubMed PMID	26752202
PubMed PMID	26751942
PubMed PMID	26744355
PubMed PMID	26743156
PubMed PMID	26742834
PubMed PMID	26742648
PubMed PMID	26742563
PubMed PMID	26690891
PubMed PMID	26690890
PubMed PMID	26690889
PubMed PMID	26633698
PubMed PMID	26633622
PubMed PMID	26633551
PubMed PMID	26633295
PubMed PMID	26633185
PubMed PMID	26633132
PubMed PMID	26633038
PubMed PMID	26575982
PubMed PMID	26575830
PubMed PMID	26575614
PubMed PMID	26575530
PubMed PMID	26575317
PubMed PMID	26575162
PubMed PMID	26575013
PubMed PMID	26574749
PubMed PMID	26574625
PubMed PMID	26517829
PubMed PMID	26517718
PubMed PMID	26517055
PubMed PMID	26516692
PubMed PMID	26487500
PubMed PMID	26487319
PubMed PMID	26487169
PubMed PMID	26486925
PubMed PMID	26486764
PubMed PMID	26486615
PubMed PMID	26486489
PubMed PMID	26486298
PubMed PMID	26486198
PubMed PMID	26472658
PubMed PMID	26472605
PubMed PMID	26472560
PubMed PMID	26472504
PubMed PMID	26472472
PubMed PMID	26472336
PubMed PMID	26472278
PubMed PMID	26472228
PubMed PMID	26472182
PubMed PMID	26472140
PubMed PMID	26472070
PubMed PMID	26471946
PubMed PMID	26471860
PubMed PMID	26471734
PubMed PMID	26471459
PubMed PMID	26471338
PubMed PMID	26471234
PubMed PMID	26471097
PubMed PMID	26470949
PubMed PMID	26470835
PubMed PMID	26470797
PubMed PMID	26470747
PubMed PMID	26470718
PubMed PMID	26470678
PubMed PMID	26470604
PubMed PMID	26458178
PubMed PMID	26458165
PubMed PMID	26458100
PubMed PMID	26458097
PubMed PMID	26458015
PubMed PMID	26458014
PubMed PMID	26457917
PubMed PMID	26457916
PubMed PMID	26457825
PubMed PMID	26457824
PubMed PMID	26457726
PubMed PMID	26457725
PubMed PMID	26457612
PubMed PMID	26457610
PubMed PMID	26457506
PubMed PMID	26457505
PubMed PMID	26457438
PubMed PMID	26457422
PubMed PMID	26457375
PubMed PMID	26457359
PubMed PMID	26457337
PubMed PMID	26446265
PubMed PMID	26446264
PubMed PMID	26412031
PubMed PMID	26411931
PubMed PMID	26411696
PubMed PMID	26411477
PubMed PMID	26399837
PubMed PMID	26394376
PubMed PMID	26394271
PubMed PMID	26394190
PubMed PMID	26393894
PubMed PMID	26393284
PubMed PMID	26344806
PubMed PMID	26344671
PubMed PMID	26344556
PubMed PMID	26344397
PubMed PMID	26343354
PubMed PMID	26343288
PubMed PMID	26343274
PubMed PMID	26343166
PubMed PMID	26339898
PubMed PMID	26339897
PubMed PMID	26339896
PubMed PMID	26339895
PubMed PMID	26339894
PubMed PMID	26339893
PubMed PMID	26339892
PubMed PMID	26339891
PubMed PMID	26339890
PubMed PMID	26321072
PubMed PMID	26320881
PubMed PMID	26320744
PubMed PMID	26320593
PubMed PMID	26320362
PubMed PMID	26316302
PubMed PMID	26316061
PubMed PMID	26315962
PubMed PMID	26315822
PubMed PMID	26315813
PubMed PMID	26315693
PubMed PMID	26315678
PubMed PMID	26315585
PubMed PMID	26315557
PubMed PMID	26315451
PubMed PMID	26315300
PubMed PMID	26315132
PubMed PMID	26314893
PubMed PMID	26314759
PubMed PMID	26314610
PubMed PMID	26314492
PubMed PMID	26314374
PubMed PMID	26314337
PubMed PMID	26314292
PubMed PMID	26311348
PubMed PMID	26243652
PubMed PMID	26243511
PubMed PMID	26243401
PubMed PMID	26243174
PubMed PMID	26243041
PubMed PMID	26242908
PubMed PMID	26242639
PubMed PMID	26242389
PubMed PMID	26242276
PubMed PMID	26213158
PubMed PMID	26212872
PubMed PMID	26211653
PubMed PMID	26211517
PubMed PMID	26211456
PubMed PMID	26203934
PubMed PMID	26203933
PubMed PMID	26203932
PubMed PMID	26148347
PubMed PMID	26148346
PubMed PMID	26146786
PubMed PMID	26121522
PubMed PMID	26121083
PubMed PMID	26120906
PubMed PMID	26120866
PubMed PMID	26120779
PubMed PMID	26106941
PubMed PMID	26089119
PubMed PMID	26088955
PubMed PMID	26088817
PubMed PMID	26088683
PubMed PMID	26087815
PubMed PMID	26087761
PubMed PMID	26053285
PubMed PMID	26053198
PubMed PMID	26016768
PubMed PMID	26016767
PubMed PMID	26016766
PubMed PMID	26016765
PubMed PMID	26016764
PubMed PMID	26016763
PubMed PMID	26016762
PubMed PMID	26016761
PubMed PMID	26016760
PubMed PMID	26016759
PubMed PMID	26016758
PubMed PMID	26016757
PubMed PMID	26016756
PubMed PMID	26016755
PubMed PMID	26016754
PubMed PMID	26016753
PubMed PMID	26016752
PubMed PMID	26016751
PubMed PMID	26016750
PubMed PMID	26005883
PubMed PMID	26005882
PubMed PMID	26005881
PubMed PMID	26005879
PubMed PMID	26005773
PubMed PMID	26005760
PubMed PMID	25962765
PubMed PMID	25962691
PubMed PMID	25962601
PubMed PMID	25962513
PubMed PMID	25962455
PubMed PMID	25962416
PubMed PMID	25962385
PubMed PMID	25962324
PubMed PMID	25937098
PubMed PMID	25936426
PubMed PMID	25936410
PubMed PMID	25936395
PubMed PMID	25936374
PubMed PMID	25936353
PubMed PMID	25936224
PubMed PMID	25898174
PubMed PMID	25898121
PubMed PMID	25897997
PubMed PMID	25897949
PubMed PMID	25897835
PubMed PMID	25897784
PubMed PMID	25897681
PubMed PMID	25897575
PubMed PMID	25897489
PubMed PMID	25896475
PubMed PMID	25896474
PubMed PMID	25896473
PubMed PMID	25896472
PubMed PMID	25797915
PubMed PMID	25797912
PubMed PMID	25797836
PubMed PMID	25797649
PubMed PMID	25797634
PubMed PMID	25797524
PubMed PMID	25797433
PubMed PMID	25797345
PubMed PMID	25797228
PubMed PMID	25797133
PubMed PMID	25797042
PubMed PMID	25786054
PubMed PMID	25786053
PubMed PMID	25786052
PubMed PMID	25786051
PubMed PMID	25786050
PubMed PMID	25786049
PubMed PMID	25786048
PubMed PMID	25786047
PubMed PMID	25786046
PubMed PMID	25786045
PubMed PMID	25786044
PubMed PMID	25786043
PubMed PMID	25786042
PubMed PMID	25786041
PubMed PMID	25738753
PubMed PMID	25738632
PubMed PMID	25738527
PubMed PMID	25738420
PubMed PMID	25738333
PubMed PMID	25719499
PubMed PMID	25665185
PubMed PMID	25665178
PubMed PMID	25665148
PubMed PMID	25665133
PubMed PMID	25664957
PubMed PMID	25664925
PubMed PMID	25664843
PubMed PMID	25664820
PubMed PMID	25664680
PubMed PMID	25664505
PubMed PMID	25664492
PubMed PMID	25664479
PubMed PMID	25664429
PubMed PMID	25664404
PubMed PMID	25664400
PubMed PMID	25603416
PubMed PMID	25603279
PubMed PMID	25602858
PubMed PMID	25602579
PubMed PMID	25602442
PubMed PMID	25602291
PubMed PMID	25602197
PubMed PMID	25572626
PubMed PMID	25572282
PubMed PMID	25572119
PubMed PMID	25571969
PubMed PMID	25571936
PubMed PMID	25571898
PubMed PMID	25536492
PubMed PMID	25536122
PubMed PMID	25535985
PubMed PMID	25535886
PubMed PMID	25535818
PubMed PMID	25535773
PubMed PMID	25535750
PubMed PMID	25535650
PubMed PMID	25496747
PubMed PMID	25496746
PubMed PMID	25438197
PubMed PMID	25438096
PubMed PMID	25437862
PubMed PMID	25437450
PubMed PMID	25437270
PubMed PMID	25437122
PubMed PMID	25436985
PubMed PMID	25436839
PubMed PMID	25436762
PubMed PMID	25436661
PubMed PMID	25436597
PubMed PMID	25436516
PubMed PMID	25436391
PubMed PMID	25372804
PubMed PMID	25372803
PubMed PMID	25372802
PubMed PMID	25372801
PubMed PMID	25372800
PubMed PMID	25372799
PubMed PMID	25372798
PubMed PMID	25372797
PubMed PMID	25372796
PubMed PMID	25372795
PubMed PMID	25372794
PubMed PMID	25372793
PubMed PMID	25372792
PubMed PMID	25372791
PubMed PMID	25365110
PubMed PMID	25365109
PubMed PMID	25365108
PubMed PMID	25365107
PubMed PMID	25365106
PubMed PMID	25365105
PubMed PMID	25365104
PubMed PMID	25365103
PubMed PMID	25365102
PubMed PMID	25365101
PubMed PMID	25365100
PubMed PMID	25365099
PubMed PMID	25365098
PubMed PMID	25365097
PubMed PMID	25365096
PubMed PMID	25365095
PubMed PMID	25365094
PubMed PMID	25365093
PubMed PMID	25365092
PubMed PMID	25365091
PubMed PMID	25365090
PubMed PMID	25365089
PubMed PMID	25365088
PubMed PMID	25365087
PubMed PMID	25365086
PubMed PMID	25365085
PubMed PMID	25365084
PubMed PMID	25365083
PubMed PMID	25365082
PubMed PMID	25365081
PubMed PMID	25328038
PubMed PMID	25327997
PubMed PMID	25327946
PubMed PMID	25327393
PubMed PMID	25327159
PubMed PMID	25288348
PubMed PMID	25288220
PubMed PMID	25288110
PubMed PMID	25287961
PubMed PMID	25268669
PubMed PMID	25268668
PubMed PMID	25268667
PubMed PMID	25268666
PubMed PMID	25268665
PubMed PMID	25268664
PubMed PMID	25268663
PubMed PMID	25268662
PubMed PMID	25268661
PubMed PMID	25236754
PubMed PMID	25236472
PubMed PMID	25236364
PubMed PMID	25234798
PubMed PMID	25198424
PubMed PMID	25198292
PubMed PMID	25198168
PubMed PMID	25198103
PubMed PMID	25197969
PubMed PMID	25190569
PubMed PMID	25190453
PubMed PMID	25190289
PubMed PMID	25190189
PubMed PMID	25189876
PubMed PMID	25189168
PubMed PMID	25189095
PubMed PMID	25152255
PubMed PMID	25152211
PubMed PMID	25152090
PubMed PMID	25152081
PubMed PMID	25152080
PubMed PMID	25152021
PubMed PMID	25152017
PubMed PMID	25151986
PubMed PMID	25151985
PubMed PMID	25151858
PubMed PMID	25151849
PubMed PMID	25084482
PubMed PMID	25084365
PubMed PMID	25083591
PubMed PMID	25069027
PubMed PMID	25068921
PubMed PMID	25068842
PubMed PMID	25068833
PubMed PMID	25068767
PubMed PMID	25068759
PubMed PMID	25068682
PubMed PMID	25068679
PubMed PMID	25068597
PubMed PMID	25068521
PubMed PMID	25068444
PubMed PMID	25068378
PubMed PMID	25068290
PubMed PMID	25068266
PubMed PMID	25068203
PubMed PMID	25065777
PubMed PMID	25065776
PubMed PMID	25065775
PubMed PMID	25065774
PubMed PMID	25005759
PubMed PMID	25005687
PubMed PMID	25005576
PubMed PMID	25005467
PubMed PMID	25005330
PubMed PMID	25005224
PubMed PMID	25005131
PubMed PMID	25005026
PubMed PMID	24984228
PubMed PMID	24984165
PubMed PMID	24984075
PubMed PMID	24983912
PubMed PMID	24983446
PubMed PMID	24983380
PubMed PMID	24983292
PubMed PMID	24983202
PubMed PMID	24960620
PubMed PMID	24960526
PubMed PMID	24960411
PubMed PMID	24960289
PubMed PMID	24960220
PubMed PMID	24960119
PubMed PMID	24959990
PubMed PMID	24959977
PubMed PMID	24959869
PubMed PMID	24959698
PubMed PMID	24854382
PubMed PMID	24854381
PubMed PMID	24854380
PubMed PMID	24854379
PubMed PMID	24854378
PubMed PMID	24854377
PubMed PMID	24854376
PubMed PMID	24854375
PubMed PMID	24854374
PubMed PMID	24854373
PubMed PMID	24854372
PubMed PMID	24854371
PubMed PMID	24854370
PubMed PMID	24850468
PubMed PMID	24850211
PubMed PMID	24850064
PubMed PMID	24848282
PubMed PMID	24847906
PubMed PMID	24847722
PubMed PMID	24802131
PubMed PMID	24776173
PubMed PMID	24774122
PubMed PMID	24774036
PubMed PMID	24773941
PubMed PMID	24773853
PubMed PMID	24773767
PubMed PMID	24773727
PubMed PMID	24742451
PubMed PMID	24742450
PubMed PMID	24739521
PubMed PMID	24739520
PubMed PMID	24709033
PubMed PMID	24708999
PubMed PMID	24708934
PubMed PMID	24708918
PubMed PMID	24708914
PubMed PMID	24708901
PubMed PMID	24642380
PubMed PMID	24642347
PubMed PMID	24642277
PubMed PMID	24565062
PubMed PMID	24565029
PubMed PMID	24564990
PubMed PMID	24564981
PubMed PMID	24564960
PubMed PMID	24564946
PubMed PMID	24564933
PubMed PMID	24564907
PubMed PMID	24529335
PubMed PMID	24529311
PubMed PMID	24529294
PubMed PMID	24529255
PubMed PMID	24529195
PubMed PMID	24529190
PubMed PMID	24529184
PubMed PMID	24529163
PubMed PMID	24529159
PubMed PMID	24529080
PubMed PMID	24529071
PubMed PMID	24528895
PubMed PMID	24528870
PubMed PMID	24528823
PubMed PMID	24528804
PubMed PMID	24528649
PubMed PMID	24528621
PubMed PMID	24528598
PubMed PMID	24528550
PubMed PMID	24528527
PubMed PMID	24528508
PubMed PMID	24480592
PubMed PMID	24480575
PubMed PMID	24480539
PubMed PMID	24480517
PubMed PMID	24480452
PubMed PMID	24480412
PubMed PMID	24480355
PubMed PMID	24480317
PubMed PMID	24480300
PubMed PMID	24480250
PubMed PMID	24480192
PubMed PMID	24480124
PubMed PMID	24373373
PubMed PMID	24373372
PubMed PMID	24373371
PubMed PMID	24447910
PubMed PMID	24447441
PubMed PMID	24447403
PubMed PMID	24447390
PubMed PMID	24447373
PubMed PMID	24447348
PubMed PMID	24447326
PubMed PMID	24429381
PubMed PMID	24429356
PubMed PMID	24428981
PubMed PMID	24428976
PubMed PMID	24428974
PubMed PMID	24428959
PubMed PMID	24388041
PubMed PMID	24387974
PubMed PMID	24387950
PubMed PMID	24387883
PubMed PMID	24387837
PubMed PMID	24387830
PubMed PMID	24373370
PubMed PMID	24373369
PubMed PMID	24373368
PubMed PMID	24373367
PubMed PMID	24373366
PubMed PMID	24373365
PubMed PMID	24373364
PubMed PMID	24373363
PubMed PMID	24373323
PubMed PMID	24373322
PubMed PMID	24351505
PubMed PMID	24351434
PubMed PMID	24351424
PubMed PMID	24321604
PubMed PMID	24321519
PubMed PMID	24321499
PubMed PMID	24321457
PubMed PMID	24295474
PubMed PMID	24295386
PubMed PMID	24295361
PubMed PMID	24295292
PubMed PMID	24295227
PubMed PMID	24295201
PubMed PMID	24238281
PubMed PMID	24238152
PubMed PMID	24238093
PubMed PMID	24238066
PubMed PMID	24237999
PubMed PMID	24237878
PubMed PMID	24237847
PubMed PMID	24237762
PubMed PMID	24129147
PubMed PMID	24129146
PubMed PMID	24129145
PubMed PMID	24129144
PubMed PMID	24129143
PubMed PMID	24129142
PubMed PMID	24129141
PubMed PMID	24129140
PubMed PMID	24129139
PubMed PMID	24129138
PubMed PMID	24129137
PubMed PMID	24129136
PubMed PMID	24129135
PubMed PMID	24129134
PubMed PMID	24129133
PubMed PMID	24129132
PubMed PMID	24129131
PubMed PMID	24129130
PubMed PMID	24129129
PubMed PMID	24129128
PubMed PMID	24064026
PubMed PMID	24064025
PubMed PMID	24064024
PubMed PMID	24064023
PubMed PMID	24144459
PubMed PMID	24144430
PubMed PMID	24144389
PubMed PMID	24144341
PubMed PMID	24144300
PubMed PMID	24144262
PubMed PMID	24144227
PubMed PMID	24144101
PubMed PMID	24143967
PubMed PMID	24143933
PubMed PMID	24143915
PubMed PMID	24143889
PubMed PMID	24143887
PubMed PMID	24143876
PubMed PMID	24064022
PubMed PMID	24064021
PubMed PMID	24064020
PubMed PMID	24064019
PubMed PMID	24064018
PubMed PMID	24064017
PubMed PMID	24064016
PubMed PMID	24064015
PubMed PMID	24064014
PubMed PMID	24064013
PubMed PMID	24064012
PubMed PMID	24093733
PubMed PMID	24093662
PubMed PMID	24093617
PubMed PMID	24093565
PubMed PMID	24093536
PubMed PMID	24050751
PubMed PMID	24050706
PubMed PMID	24050676
PubMed PMID	24050647
PubMed PMID	24050602
PubMed PMID	24050142
PubMed PMID	24029416
PubMed PMID	24029366
PubMed PMID	24021708
PubMed PMID	24021640
PubMed PMID	24021608
PubMed PMID	24021580
PubMed PMID	24021494
PubMed PMID	24021410
PubMed PMID	24021339
PubMed PMID	24021273
PubMed PMID	24021193
PubMed PMID	24021167
PubMed PMID	23985161
PubMed PMID	23981925
PubMed PMID	23981895
PubMed PMID	23981524
PubMed PMID	23981509
PubMed PMID	23981480
PubMed PMID	23981398
PubMed PMID	23981363
PubMed PMID	23981294
PubMed PMID	23981280
PubMed PMID	23981240
PubMed PMID	23910622
PubMed PMID	23910620
PubMed PMID	23910619
PubMed PMID	23910618
PubMed PMID	23910617
PubMed PMID	23910616
PubMed PMID	23910615
PubMed PMID	23910614
PubMed PMID	23910613
PubMed PMID	23910612
PubMed PMID	23910611
PubMed PMID	23910610
PubMed PMID	23910609
PubMed PMID	23910608
PubMed PMID	23910607
PubMed PMID	23910606
PubMed PMID	23899969
PubMed PMID	23899968
PubMed PMID	23899967
PubMed PMID	23899926
PubMed PMID	23899875
PubMed PMID	23899820
PubMed PMID	23899791
PubMed PMID	23899748
PubMed PMID	23899710
PubMed PMID	23899688
PubMed PMID	23663686
PubMed PMID	23663685
PubMed PMID	23663684
PubMed PMID	23663683
PubMed PMID	23663682
PubMed PMID	23663681
PubMed PMID	23806844
PubMed PMID	23806325
PubMed PMID	23806290
PubMed PMID	23806265
PubMed PMID	23806224
PubMed PMID	23806216
PubMed PMID	23806205
PubMed PMID	23806191
PubMed PMID	23739526
PubMed PMID	23739315
PubMed PMID	23739280
PubMed PMID	23739258
PubMed PMID	23739182
PubMed PMID	23739147
PubMed PMID	23739034
PubMed PMID	23711416
PubMed PMID	23711386
PubMed PMID	23711352
PubMed PMID	23711303
PubMed PMID	23711245
PubMed PMID	23711218
PubMed PMID	23711190
PubMed PMID	23711154
PubMed PMID	23711100
PubMed PMID	23710607
PubMed PMID	23710583
PubMed PMID	23710561
PubMed PMID	23710558
PubMed PMID	23710557
PubMed PMID	23710552
PubMed PMID	23663744
PubMed PMID	23622344
PubMed PMID	23622253
PubMed PMID	23622111
PubMed PMID	23622099
PubMed PMID	23582631
PubMed PMID	23582466
PubMed PMID	23558092
PubMed PMID	23558031
PubMed PMID	23558020
PubMed PMID	23557976
PubMed PMID	23557914
PubMed PMID	23557873
PubMed PMID	23557837
PubMed PMID	23557780
PubMed PMID	23557722
PubMed PMID	23557696
PubMed PMID	23485578
PubMed PMID	23484463
PubMed PMID	23484462
PubMed PMID	23484455
PubMed PMID	23465306
PubMed PMID	23465177
PubMed PMID	23465087
PubMed PMID	23465067
PubMed PMID	23465045
PubMed PMID	23464989
PubMed PMID	23464885
PubMed PMID	23464866
PubMed PMID	23464830
PubMed PMID	23464803
PubMed PMID	23463899
PubMed PMID	23261014
PubMed PMID	23261013
PubMed PMID	23261012
PubMed PMID	23261011
PubMed PMID	23261010
PubMed PMID	23261009
PubMed PMID	23261008
PubMed PMID	23261007
PubMed PMID	23433066
PubMed PMID	23433014
PubMed PMID	23432967
PubMed PMID	23432940
PubMed PMID	23415134
PubMed PMID	23415074
PubMed PMID	23415051
PubMed PMID	23415021
PubMed PMID	23414913
PubMed PMID	23406843
PubMed PMID	23406833
PubMed PMID	23406817
PubMed PMID	23406780
PubMed PMID	23406715
PubMed PMID	23406685
PubMed PMID	23406664
PubMed PMID	23406616
PubMed PMID	23380137
PubMed PMID	23380023
PubMed PMID	23380020
PubMed PMID	23369808
PubMed PMID	23343785
PubMed PMID	23343774
PubMed PMID	23343750
PubMed PMID	23331665
PubMed PMID	23324808
PubMed PMID	23324736
PubMed PMID	23324653
PubMed PMID	23324126
PubMed PMID	23306184
PubMed PMID	23306163
PubMed PMID	23306142
PubMed PMID	23306109
PubMed PMID	23305633
PubMed PMID	23305631
PubMed PMID	23305626
PubMed PMID	23305590
PubMed PMID	23295192
PubMed PMID	23295158
PubMed PMID	23295110
PubMed PMID	23295023
PubMed PMID	23294992
PubMed PMID	23294554
PubMed PMID	23294536
PubMed PMID	23294518
PubMed PMID	23253631
PubMed PMID	23253630
PubMed PMID	23191983
PubMed PMID	23191939
PubMed PMID	23190940
PubMed PMID	23190799
PubMed PMID	23190767
PubMed PMID	23190740
PubMed PMID	23190708
PubMed PMID	23190627
PubMed PMID	23190600
PubMed PMID	23190565
PubMed PMID	23137770
PubMed PMID	23137751
PubMed PMID	23137722
PubMed PMID	23137677
PubMed PMID	23137648
PubMed PMID	23137613
PubMed PMID	23137568
PubMed PMID	23137515
PubMed PMID	23137489
PubMed PMID	23111204
PubMed PMID	23111153
PubMed PMID	23111117
PubMed PMID	23111095
PubMed PMID	23110754
PubMed PMID	23110722
PubMed PMID	23101488
PubMed PMID	23101473
PubMed PMID	23101463
PubMed PMID	23101460
PubMed PMID	23101438
PubMed PMID	23079199
PubMed PMID	23079158
PubMed PMID	23079125
PubMed PMID	23079069
PubMed PMID	23079005
PubMed PMID	23078992
PubMed PMID	23078957
PubMed PMID	23078913
PubMed PMID	23078880
PubMed PMID	23078839
PubMed PMID	23078814
PubMed PMID	23078808
PubMed PMID	23078796
PubMed PMID	23078791
PubMed PMID	23078756
PubMed PMID	23075672
PubMed PMID	23075530
PubMed PMID	23073350
PubMed PMID	23073309
PubMed PMID	23073266
PubMed PMID	23073231
PubMed PMID	23073206
PubMed PMID	23072925
PubMed PMID	23072897
PubMed PMID	23072824
PubMed PMID	23072796
PubMed PMID	23072771
PubMed PMID	23072767
PubMed PMID	23072761
PubMed PMID	23072741
PubMed PMID	23072725
PubMed PMID	23072706
PubMed PMID	23069002
PubMed PMID	23044074
PubMed PMID	23044040
PubMed PMID	23044005
PubMed PMID	23043972
PubMed PMID	23043859
PubMed PMID	23043846
PubMed PMID	23021043
PubMed PMID	23021007
PubMed PMID	23020973
PubMed PMID	23020938
PubMed PMID	23020902
PubMed PMID	23020889
PubMed PMID	23020866
PubMed PMID	23020850
PubMed PMID	23020826
PubMed PMID	23010471
PubMed PMID	23010387
PubMed PMID	23010350
PubMed PMID	23010261
PubMed PMID	23010147
PubMed PMID	23010097
PubMed PMID	23009765
PubMed PMID	23009763
PubMed PMID	23009759
PubMed PMID	23009752
PubMed PMID	23009740
PubMed PMID	22992305
PubMed PMID	22992291
PubMed PMID	22935632
PubMed PMID	22935608
PubMed PMID	22935567
PubMed PMID	22935544
PubMed PMID	22935508
PubMed PMID	22935485
PubMed PMID	22935463
PubMed PMID	22935442
PubMed PMID	22935437
PubMed PMID	22935383
PubMed PMID	22935381
PubMed PMID	22935335
PubMed PMID	22935334
PubMed PMID	22935299
PubMed PMID	22935263
PubMed PMID	22935246
PubMed PMID	22935227
PubMed PMID	22935225
PubMed PMID	22935203
PubMed PMID	22935200
PubMed PMID	22935197
PubMed PMID	22935190
PubMed PMID	22935170
PubMed PMID	22935165
PubMed PMID	22935134
PubMed PMID	22931582
PubMed PMID	22931581
PubMed PMID	22691218
PubMed PMID	22691217
PubMed PMID	22691216
PubMed PMID	22691215
PubMed PMID	22691214
PubMed PMID	22691213
PubMed PMID	22691212
PubMed PMID	22691211
PubMed PMID	22691210
PubMed PMID	22691209
PubMed PMID	22691208
PubMed PMID	22691207
PubMed PMID	22640658
PubMed PMID	22640657
PubMed PMID	22640656
PubMed PMID	22640655
PubMed PMID	22640654
PubMed PMID	22640653
PubMed PMID	22640652
PubMed PMID	22640651
PubMed PMID	22640650
PubMed PMID	22640649
PubMed PMID	22640648
PubMed PMID	22776467
PubMed PMID	22776429
PubMed PMID	22776409
PubMed PMID	22776346
PubMed PMID	22776315
PubMed PMID	22776270
PubMed PMID	22766304
PubMed PMID	22766250
PubMed PMID	22766172
PubMed PMID	22766134
PubMed PMID	22766105
PubMed PMID	22766026
PubMed PMID	22766000
PubMed PMID	22765957
PubMed PMID	22765952
PubMed PMID	22765947
PubMed PMID	22765883
PubMed PMID	22765845
PubMed PMID	22734971
PubMed PMID	22734970
PubMed PMID	22704895
PubMed PMID	22704838
PubMed PMID	22704802
PubMed PMID	22704737
PubMed PMID	22704691
PubMed PMID	22704642
PubMed PMID	22704547
PubMed PMID	22704071
PubMed PMID	22703997
PubMed PMID	22703971
PubMed PMID	22703951
PubMed PMID	22703875
PubMed PMID	22703848
PubMed PMID	22703762
PubMed PMID	22703673
PubMed PMID	22703605
PubMed PMID	22703581
PubMed PMID	22546070
PubMed PMID	22546069
PubMed PMID	22546068
