## Supplementary Excel File Data ID for "From Web to RheumaLpack: Creating a Linguistic Corpus for Exploitation and Knowledge Discovery in Rheumatology" (part 2 of 3)

### Sheet: PubMed (continued)
PubMed PMID	38174758
PubMed PMID	22513241
PubMed PMID	22513222
PubMed PMID	22513120
PubMed PMID	22513085
PubMed PMID	22512988
PubMed PMID	22512915
PubMed PMID	22512886
PubMed PMID	22512867
PubMed PMID	22512842
PubMed PMID	22512816
PubMed PMID	22512787
PubMed PMID	22510579
PubMed PMID	22510514
PubMed PMID	22510487
PubMed PMID	22510473
PubMed PMID	22510451
PubMed PMID	22510450
PubMed PMID	22510428
PubMed PMID	22510391
PubMed PMID	22510360
PubMed PMID	22510323
PubMed PMID	22510299
PubMed PMID	22510247
PubMed PMID	22510234
PubMed PMID	22510222
PubMed PMID	22510168
PubMed PMID	22410397
PubMed PMID	22410354
PubMed PMID	22410311
PubMed PMID	22410282
PubMed PMID	22410201
PubMed PMID	22410180
PubMed PMID	22410150
PubMed PMID	22410121
PubMed PMID	22410098
PubMed PMID	22409955
PubMed PMID	22409930
PubMed PMID	22409906
PubMed PMID	22409886
PubMed PMID	22409880
PubMed PMID	22409861
PubMed PMID	22409814
PubMed PMID	22243560
PubMed PMID	22243559
PubMed PMID	22243558
PubMed PMID	22243557
PubMed PMID	22243556
PubMed PMID	22243555
PubMed PMID	22243554
PubMed PMID	22243553
PubMed PMID	22243552
PubMed PMID	22243551
PubMed PMID	22243550
PubMed PMID	22243549
PubMed PMID	22341206
PubMed PMID	22341154
PubMed PMID	22341040
PubMed PMID	22339928
PubMed PMID	22339882
PubMed PMID	22339813
PubMed PMID	22338619
PubMed PMID	22338615
PubMed PMID	22338608
PubMed PMID	22338601
PubMed PMID	22325985
PubMed PMID	22325923
PubMed PMID	22325841
PubMed PMID	22325679
PubMed PMID	22325619
PubMed PMID	22325558
PubMed PMID	22325451
PubMed PMID	22325420
PubMed PMID	22325346
PubMed PMID	22325303
PubMed PMID	22325242
PubMed PMID	22325161
PubMed PMID	22325152
PubMed PMID	22325083
PubMed PMID	22325064
PubMed PMID	22325059
PubMed PMID	22325053
PubMed PMID	22325048
PubMed PMID	22324981
PubMed PMID	22274654
PubMed PMID	22274638
PubMed PMID	22274610
PubMed PMID	22274560
PubMed PMID	22273590
PubMed PMID	22272576
PubMed PMID	22272574
PubMed PMID	22272561
PubMed PMID	22261392
PubMed PMID	22261341
PubMed PMID	22261302
PubMed PMID	22260844
PubMed PMID	22260818
PubMed PMID	22260811
PubMed PMID	22260779
PubMed PMID	22260741
PubMed PMID	22244687
PubMed PMID	22244622
PubMed PMID	22244520
PubMed PMID	22208933
PubMed PMID	22206650
PubMed PMID	22206649
PubMed PMID	22206648
PubMed PMID	22153664
PubMed PMID	22153586
PubMed PMID	22153557
PubMed PMID	22153361
PubMed PMID	22153301
PubMed PMID	22153224
PubMed PMID	22152116
PubMed PMID	22152098
PubMed PMID	22133072
PubMed PMID	22133052
PubMed PMID	22133036
PubMed PMID	22133017
PubMed PMID	22132947
PubMed PMID	22132900
PubMed PMID	22132839
PubMed PMID	22132760
PubMed PMID	22132737
PubMed PMID	22132715
PubMed PMID	22132693
PubMed PMID	22018202
PubMed PMID	22018201
PubMed PMID	22018200
PubMed PMID	22018199
PubMed PMID	22018198
PubMed PMID	22018197
PubMed PMID	22018196
PubMed PMID	22018195
PubMed PMID	22018194
PubMed PMID	22018193
PubMed PMID	22018192
PubMed PMID	22018191
PubMed PMID	22018190
PubMed PMID	22018189
PubMed PMID	22018188
PubMed PMID	22018187
PubMed PMID	22018186
PubMed PMID	22018185
PubMed PMID	22018184
PubMed PMID	22018183
PubMed PMID	22018182
PubMed PMID	22018181
PubMed PMID	22018180
PubMed PMID	22018179
PubMed PMID	22018178
PubMed PMID	22018177
PubMed PMID	22041181
PubMed PMID	22041180
PubMed PMID	22041179
PubMed PMID	22041178
PubMed PMID	21968242
PubMed PMID	21968241
PubMed PMID	21968240
PubMed PMID	21968239
PubMed PMID	21968238
PubMed PMID	21968237
PubMed PMID	21968236
PubMed PMID	21968235
PubMed PMID	21813071
PubMed PMID	21813062
PubMed PMID	21640046
PubMed PMID	21640045
PubMed PMID	21385545
PubMed PMID	21385537
PubMed PMID	21269574
PubMed PMID	22032646
PubMed PMID	22032624
PubMed PMID	22032557
PubMed PMID	22032521
PubMed PMID	22032470
PubMed PMID	22032420
PubMed PMID	22032341
PubMed PMID	22011672
PubMed PMID	22011656
PubMed PMID	22011638
PubMed PMID	22011622
PubMed PMID	22011529
PubMed PMID	22011479
PubMed PMID	22011453
PubMed PMID	22011437
PubMed PMID	22011399
PubMed PMID	22011373
PubMed PMID	22011355
PubMed PMID	21962107
PubMed PMID	21962036
PubMed PMID	21962007
PubMed PMID	21961966
PubMed PMID	21961943
PubMed PMID	21961923
PubMed PMID	21961892
PubMed PMID	21961844
PubMed PMID	21961808
PubMed PMID	21961794
PubMed PMID	21906426
PubMed PMID	21906425
PubMed PMID	21906424
PubMed PMID	21906423
PubMed PMID	21906434
PubMed PMID	21906433
PubMed PMID	21906432
PubMed PMID	21906431
PubMed PMID	21906430
PubMed PMID	21906429
PubMed PMID	21906428
PubMed PMID	21906427
PubMed PMID	21813070
PubMed PMID	21813068
PubMed PMID	21813067
PubMed PMID	21813066
PubMed PMID	21813065
PubMed PMID	21813064
PubMed PMID	21813063
PubMed PMID	21813061
PubMed PMID	21813060
PubMed PMID	21813059
PubMed PMID	21813058
PubMed PMID	21813057
PubMed PMID	21813056
PubMed PMID	21813055
PubMed PMID	21813054
PubMed PMID	21813053
PubMed PMID	21586222
PubMed PMID	21586221
PubMed PMID	21586220
PubMed PMID	21586219
PubMed PMID	21586218
PubMed PMID	21586217
PubMed PMID	21586216
PubMed PMID	21586215
PubMed PMID	21586214
PubMed PMID	21586213
PubMed PMID	21586212
PubMed PMID	21586211
PubMed PMID	21586205
PubMed PMID	21586204
PubMed PMID	21586203
PubMed PMID	21586202
PubMed PMID	21586201
PubMed PMID	21586199
PubMed PMID	21722503
PubMed PMID	21722502
PubMed PMID	21722501
PubMed PMID	21722500
PubMed PMID	21722499
PubMed PMID	21722498
PubMed PMID	21640055
PubMed PMID	21640054
PubMed PMID	21640052
PubMed PMID	21640051
PubMed PMID	21640050
PubMed PMID	21640049
PubMed PMID	21640048
PubMed PMID	21640047
PubMed PMID	21640044
PubMed PMID	21640043
PubMed PMID	21640042
PubMed PMID	21640041
PubMed PMID	21640040
PubMed PMID	21504661
PubMed PMID	21504660
PubMed PMID	21504659
PubMed PMID	21470493
PubMed PMID	21470492
PubMed PMID	21470491
PubMed PMID	21470490
PubMed PMID	21470489
PubMed PMID	21470488
PubMed PMID	21418786
PubMed PMID	21418785
PubMed PMID	21418783
PubMed PMID	21418782
PubMed PMID	21418781
PubMed PMID	21418780
PubMed PMID	21418779
PubMed PMID	21418778
PubMed PMID	21418777
PubMed PMID	21385557
PubMed PMID	21385556
PubMed PMID	21385555
PubMed PMID	21385554
PubMed PMID	21385553
PubMed PMID	21385548
PubMed PMID	21385547
PubMed PMID	21385546
PubMed PMID	21385544
PubMed PMID	21385543
PubMed PMID	21385542
PubMed PMID	21385541
PubMed PMID	21385540
PubMed PMID	21385539
PubMed PMID	21385538
PubMed PMID	21345300
PubMed PMID	21345299
PubMed PMID	21345298
PubMed PMID	21345297
PubMed PMID	21345296
PubMed PMID	21345295
PubMed PMID	21345294
PubMed PMID	21345293
PubMed PMID	21345292
PubMed PMID	21345291
PubMed PMID	21345290
PubMed PMID	21345289
PubMed PMID	21345288
PubMed PMID	21345287
PubMed PMID	21345286
PubMed PMID	21176433
PubMed PMID	21176432
PubMed PMID	21176431
PubMed PMID	21176430
PubMed PMID	21176429
PubMed PMID	21176428
PubMed PMID	21176427
PubMed PMID	21176426
PubMed PMID	21176425
PubMed PMID	21176424
PubMed PMID	21176423
PubMed PMID	21176422
PubMed PMID	21176421
PubMed PMID	21176420
PubMed PMID	21269583
PubMed PMID	21269582
PubMed PMID	21269578
PubMed PMID	21269577
PubMed PMID	21269576
PubMed PMID	21269575
PubMed PMID	21269573
PubMed PMID	21269572
PubMed PMID	21269571
PubMed PMID	21205467
PubMed PMID	21205466
PubMed PMID	21205465
PubMed PMID	21205464
PubMed PMID	21205463
PubMed PMID	21205462
PubMed PMID	21205461
PubMed PMID	21205460
PubMed PMID	21205459
PubMed PMID	21205458
PubMed PMID	20868578
PubMed PMID	20868577
PubMed PMID	20868576
PubMed PMID	20868575
PubMed PMID	20868574
PubMed PMID	20868573
PubMed PMID	20868572
PubMed PMID	20868571
PubMed PMID	20868570
PubMed PMID	20868569
PubMed PMID	20868568
PubMed PMID	20868567
PubMed PMID	20868566
PubMed PMID	20868565
PubMed PMID	21122275
PubMed PMID	21122271
PubMed PMID	21122270
PubMed PMID	21122269
PubMed PMID	21122268
PubMed PMID	21122267
PubMed PMID	21122266
PubMed PMID	21122265
PubMed PMID	21122264
PubMed PMID	21122263
PubMed PMID	21122262
PubMed PMID	21122261
PubMed PMID	21050545
PubMed PMID	21050544
PubMed PMID	21050543
PubMed PMID	21050542
PubMed PMID	21050541
PubMed PMID	21050540
PubMed PMID	21050539
PubMed PMID	21050538
PubMed PMID	21044457
PubMed PMID	21044456
PubMed PMID	21044455
PubMed PMID	21044454
PubMed PMID	21044453
PubMed PMID	21044452
PubMed PMID	21044451
PubMed PMID	21044450
PubMed PMID	21044449
PubMed PMID	21044448
PubMed PMID	21044447
PubMed PMID	21044446
PubMed PMID	21044445
PubMed PMID	21044444
PubMed PMID	21044443
PubMed PMID	21044442
PubMed PMID	21044441
PubMed PMID	21044440
PubMed PMID	21044439
PubMed PMID	21044438
PubMed PMID	21044437
PubMed PMID	21044436
PubMed PMID	21044435
PubMed PMID	21044434
PubMed PMID	21044433
PubMed PMID	21044432
PubMed PMID	21044431
PubMed PMID	21044430
PubMed PMID	21044429
PubMed PMID	21044428
PubMed PMID	21044427
PubMed PMID	21044426
PubMed PMID	21044425
PubMed PMID	21029565
PubMed PMID	21029564
PubMed PMID	20883640
PubMed PMID	20883639
PubMed PMID	20883638
PubMed PMID	20883637
PubMed PMID	20883636
PubMed PMID	20863450
PubMed PMID	20863449
PubMed PMID	20863448
PubMed PMID	20863447
PubMed PMID	20863446
PubMed PMID	20863445
PubMed PMID	20863444
PubMed PMID	20863443
PubMed PMID	20822715
PubMed PMID	20822714
PubMed PMID	20822713
PubMed PMID	20822712
PubMed PMID	20822711
PubMed PMID	20822710
PubMed PMID	20822709
PubMed PMID	20822708
PubMed PMID	20822707
PubMed PMID	20810038
PubMed PMID	20810037
PubMed PMID	20810036
PubMed PMID	20810035
PubMed PMID	20810034
PubMed PMID	20810033
PubMed PMID	20810032
PubMed PMID	20804663
PubMed PMID	20576216
PubMed PMID	20576215
PubMed PMID	20576214
PubMed PMID	20576213
PubMed PMID	20576212
PubMed PMID	20576211
PubMed PMID	20576210
PubMed PMID	20576209
PubMed PMID	20576223
PubMed PMID	20576222
PubMed PMID	20576221
PubMed PMID	20576220
PubMed PMID	20576219
PubMed PMID	20663404
PubMed PMID	20659415
PubMed PMID	20659413
PubMed PMID	20659411
PubMed PMID	20659410
PubMed PMID	20659409
PubMed PMID	20659408
PubMed PMID	20659407
PubMed PMID	20659406
PubMed PMID	20609296
PubMed PMID	20598225
PubMed PMID	20598224
PubMed PMID	20576229
PubMed PMID	20576228
PubMed PMID	20576227
PubMed PMID	20576226
PubMed PMID	20576225
PubMed PMID	20576224
PubMed PMID	20412714
PubMed PMID	20412713
PubMed PMID	20412712
PubMed PMID	20412711
PubMed PMID	20412710
PubMed PMID	20412709
PubMed PMID	20412708
PubMed PMID	20412707
PubMed PMID	20412706
PubMed PMID	20412705
PubMed PMID	20412704
PubMed PMID	20412703
PubMed PMID	20412702
PubMed PMID	20412701
PubMed PMID	20412700
PubMed PMID	20412699
PubMed PMID	20412698
PubMed PMID	20412697
PubMed PMID	20412696
PubMed PMID	20412695
PubMed PMID	20525449
PubMed PMID	20525448
PubMed PMID	20525447
PubMed PMID	20525446
PubMed PMID	20525445
PubMed PMID	20525444
PubMed PMID	20525443
PubMed PMID	20497634
PubMed PMID	20497633
PubMed PMID	20497632
PubMed PMID	20497630
PubMed PMID	20497629
PubMed PMID	20497628
PubMed PMID	20483054
PubMed PMID	20483053
PubMed PMID	20483052
PubMed PMID	20483051
PubMed PMID	20483050
PubMed PMID	20483049
PubMed PMID	20483048
PubMed PMID	20483047
PubMed PMID	20483046
PubMed PMID	20483045
PubMed PMID	20483044
PubMed PMID	20483043
PubMed PMID	20483042
PubMed PMID	20483041
PubMed PMID	20483040
PubMed PMID	20483039
PubMed PMID	20460037
PubMed PMID	20460036
PubMed PMID	20460035
PubMed PMID	20460034
PubMed PMID	20460033
PubMed PMID	20426913
PubMed PMID	20406616
PubMed PMID	20406615
PubMed PMID	20406614
PubMed PMID	20406613
PubMed PMID	20406612
PubMed PMID	20406611
PubMed PMID	20406610
PubMed PMID	20346254
PubMed PMID	20346253
PubMed PMID	20346252
PubMed PMID	20346251
PubMed PMID	20346250
PubMed PMID	20346249
PubMed PMID	20346248
PubMed PMID	20346247
PubMed PMID	20346246
PubMed PMID	20346245
PubMed PMID	20346244
PubMed PMID	20346243
PubMed PMID	20346242
PubMed PMID	20346241
PubMed PMID	20346240
PubMed PMID	20346239
PubMed PMID	20346238
PubMed PMID	20346237
PubMed PMID	20346236
PubMed PMID	20346235
PubMed PMID	20346234
PubMed PMID	20346233
PubMed PMID	20346232
PubMed PMID	20346231
PubMed PMID	20346230
PubMed PMID	20074447
PubMed PMID	20074446
PubMed PMID	20074445
PubMed PMID	20074444
PubMed PMID	20074443
PubMed PMID	20074442
PubMed PMID	20074441
PubMed PMID	20074440
PubMed PMID	20074439
PubMed PMID	20074438
PubMed PMID	20074437
PubMed PMID	20074436
PubMed PMID	20074435
PubMed PMID	20074434
PubMed PMID	20074433
PubMed PMID	20149329
PubMed PMID	20149328
PubMed PMID	20149327
PubMed PMID	20149326
PubMed PMID	20149325
PubMed PMID	20149324
PubMed PMID	20149323
PubMed PMID	20149322
PubMed PMID	20149321
PubMed PMID	20149320
PubMed PMID	20149319
PubMed PMID	20149318
PubMed PMID	20149317
PubMed PMID	20149316
PubMed PMID	20149315
PubMed PMID	20149314
PubMed PMID	20149313
PubMed PMID	20149312
PubMed PMID	20149311
PubMed PMID	20149310
PubMed PMID	20149309
PubMed PMID	20149308
PubMed PMID	20149307
PubMed PMID	20149306
PubMed PMID	20149305
PubMed PMID	20149304
PubMed PMID	20149303
PubMed PMID	20149302
PubMed PMID	19822068
PubMed PMID	19822067
PubMed PMID	19822066
PubMed PMID	19822065
PubMed PMID	19822064
PubMed PMID	19822063
PubMed PMID	19822062
PubMed PMID	19822061
PubMed PMID	19822060
PubMed PMID	19822059
PubMed PMID	19822058
PubMed PMID	19822057
PubMed PMID	19822056
PubMed PMID	19822055
PubMed PMID	19822054
PubMed PMID	19822053
PubMed PMID	19822052
PubMed PMID	19822051
PubMed PMID	19822050
PubMed PMID	19822049
PubMed PMID	19822048
PubMed PMID	19822047
PubMed PMID	19822046
PubMed PMID	19822045
PubMed PMID	19822044
PubMed PMID	19822043
PubMed PMID	19822042
PubMed PMID	19822041
PubMed PMID	19822040
PubMed PMID	19822039
PubMed PMID	19822038
PubMed PMID	19646358
PubMed PMID	19646357
PubMed PMID	19646356
PubMed PMID	19646355
PubMed PMID	19646354
PubMed PMID	19646353
PubMed PMID	19646352
PubMed PMID	19646351
PubMed PMID	19646350
PubMed PMID	19646349
PubMed PMID	19646348
PubMed PMID	19646347
PubMed PMID	19646346
PubMed PMID	19646345
PubMed PMID	19646344
PubMed PMID	19646343
PubMed PMID	19646342
PubMed PMID	19646341
PubMed PMID	19646340
PubMed PMID	19646339
PubMed PMID	19796565
PubMed PMID	19796564
PubMed PMID	19796563
PubMed PMID	19796562
PubMed PMID	19796561
PubMed PMID	19796560
PubMed PMID	19796559
PubMed PMID	19796558
PubMed PMID	19796557
PubMed PMID	19796556
PubMed PMID	19796555
PubMed PMID	19796554
PubMed PMID	19917177
PubMed PMID	19917176
PubMed PMID	19917175
PubMed PMID	19917174
PubMed PMID	19917173
PubMed PMID	19917172
PubMed PMID	19917171
PubMed PMID	19917170
PubMed PMID	19917169
PubMed PMID	19917168
PubMed PMID	19917167
PubMed PMID	19917166
PubMed PMID	19917165
PubMed PMID	19917164
PubMed PMID	19917163
PubMed PMID	19917162
PubMed PMID	19917161
PubMed PMID	19917160
PubMed PMID	19917159
PubMed PMID	19917158
PubMed PMID	19917157
PubMed PMID	19917156
PubMed PMID	19917155
PubMed PMID	19796543
PubMed PMID	19796542
PubMed PMID	19796541
PubMed PMID	19796540
PubMed PMID	19796539
PubMed PMID	19796538
PubMed PMID	19796537
PubMed PMID	19796536
PubMed PMID	19796535
PubMed PMID	19796534
PubMed PMID	19796533
PubMed PMID	19796532
PubMed PMID	19796531
PubMed PMID	19796530
PubMed PMID	19796529
PubMed PMID	19796528
PubMed PMID	19796527
PubMed PMID	19796526
PubMed PMID	19772808
PubMed PMID	19772807
PubMed PMID	19772806
PubMed PMID	19772805
PubMed PMID	19772804
PubMed PMID	19772803
PubMed PMID	19772802
PubMed PMID	19772801
PubMed PMID	19772800
PubMed PMID	19772799
PubMed PMID	19772798
PubMed PMID	19772797
PubMed PMID	19772796
PubMed PMID	19772795
PubMed PMID	19772794
PubMed PMID	19772793
PubMed PMID	19772792
PubMed PMID	19772791
PubMed PMID	19772790
PubMed PMID	19772789
PubMed PMID	19772788
PubMed PMID	19772787
PubMed PMID	19772786
PubMed PMID	19772785
PubMed PMID	19772784
PubMed PMID	19772783
PubMed PMID	19604450
PubMed PMID	19604449
PubMed PMID	19604448
PubMed PMID	19604447
PubMed PMID	19604446
PubMed PMID	19604445
PubMed PMID	19604444
PubMed PMID	19604443
PubMed PMID	19604442
PubMed PMID	19604441
PubMed PMID	19604440
PubMed PMID	19604439
PubMed PMID	19604438
PubMed PMID	19604437
PubMed PMID	19604436
PubMed PMID	19604435
PubMed PMID	19604434
PubMed PMID	19604433
PubMed PMID	19604432
PubMed PMID	19604431
PubMed PMID	19604430
PubMed PMID	19604429
PubMed PMID	19473585
PubMed PMID	19473584
PubMed PMID	19473583
PubMed PMID	19473582
PubMed PMID	19473581
PubMed PMID	19473580
PubMed PMID	19473579
PubMed PMID	19473578
PubMed PMID	19473577
PubMed PMID	19473576
PubMed PMID	19473575
PubMed PMID	19473574
PubMed PMID	19473573
PubMed PMID	19473572
PubMed PMID	19473571
PubMed PMID	19473570
PubMed PMID	19473569
PubMed PMID	19473568
PubMed PMID	19473567
PubMed PMID	19473566
PubMed PMID	19473565
PubMed PMID	19473564
PubMed PMID	19473563
PubMed PMID	19473562
PubMed PMID	19473561
PubMed PMID	19473560
PubMed PMID	19473559
PubMed PMID	19473558
PubMed PMID	19473557
PubMed PMID	19327245
PubMed PMID	19327244
PubMed PMID	19327243
PubMed PMID	19327242
PubMed PMID	19327241
PubMed PMID	19327240
PubMed PMID	19327239
PubMed PMID	19327238
PubMed PMID	19327237
PubMed PMID	19327236
PubMed PMID	19327235
PubMed PMID	19327234
PubMed PMID	19327233
PubMed PMID	19327232
PubMed PMID	19327231
PubMed PMID	19327230
PubMed PMID	19327229
PubMed PMID	19327228
PubMed PMID	19327227
PubMed PMID	19327226
PubMed PMID	19327225
PubMed PMID	19327224
PubMed PMID	19327223
PubMed PMID	19327222
PubMed PMID	19210889
PubMed PMID	19210888
PubMed PMID	19210887
PubMed PMID	19210886
PubMed PMID	19210885
PubMed PMID	19210884
PubMed PMID	19210883
PubMed PMID	19210882
PubMed PMID	19210881
PubMed PMID	19210880
PubMed PMID	19210879
PubMed PMID	19210878
PubMed PMID	19210877
PubMed PMID	19210876
PubMed PMID	19210875
PubMed PMID	19210874
PubMed PMID	19210873
PubMed PMID	19210872
PubMed PMID	19210871
PubMed PMID	19210870
PubMed PMID	19210869
PubMed PMID	19210868
PubMed PMID	19210867
PubMed PMID	19210866
PubMed PMID	19210865
PubMed PMID	19210864
PubMed PMID	19210863
PubMed PMID	19210862
PubMed PMID	19210861
PubMed PMID	19210860
PubMed PMID	19210859
PubMed PMID	19026156
PubMed PMID	19026155
PubMed PMID	19026154
PubMed PMID	19026153
PubMed PMID	19026151
PubMed PMID	19026150
PubMed PMID	19026149
PubMed PMID	19026148
PubMed PMID	19026147
PubMed PMID	19026146
PubMed PMID	19026145
PubMed PMID	19026144
PubMed PMID	19026142
PubMed PMID	19026141
PubMed PMID	19026124
PubMed PMID	19026120
PubMed PMID	19026119
PubMed PMID	19032838
PubMed PMID	19032837
PubMed PMID	19032836
PubMed PMID	19032835
PubMed PMID	19032834
PubMed PMID	19032832
PubMed PMID	19032831
PubMed PMID	19032830
PubMed PMID	19032829
PubMed PMID	19032828
PubMed PMID	19032827
PubMed PMID	19032826
PubMed PMID	19032825
PubMed PMID	19032824
PubMed PMID	19032823
PubMed PMID	19032822
PubMed PMID	19032821
PubMed PMID	19032820
PubMed PMID	19032819
PubMed PMID	19032818
PubMed PMID	19032817
PubMed PMID	19032816
PubMed PMID	19032815
PubMed PMID	19032814
PubMed PMID	19032813
PubMed PMID	19032812
PubMed PMID	19032811
PubMed PMID	19032810
PubMed PMID	19032809
PubMed PMID	19032808
PubMed PMID	19032807
PubMed PMID	19032806
PubMed PMID	19032805
PubMed PMID	19026129
PubMed PMID	19026128
PubMed PMID	19026127
PubMed PMID	19026126
PubMed PMID	19026125
PubMed PMID	19026123
PubMed PMID	19026122
PubMed PMID	19026121
PubMed PMID	19026118
PubMed PMID	19026117
PubMed PMID	18799071
PubMed PMID	18799070
PubMed PMID	18799069
PubMed PMID	18799068
PubMed PMID	18799066
PubMed PMID	18799065
PubMed PMID	18799064
PubMed PMID	18799062
PubMed PMID	18799061
PubMed PMID	18799060
PubMed PMID	18799059
PubMed PMID	18799058
PubMed PMID	18799057
PubMed PMID	18799056
PubMed PMID	18799055
PubMed PMID	18799054
PubMed PMID	18799053
PubMed PMID	18799052
PubMed PMID	18799051
PubMed PMID	18799050
PubMed PMID	18799049
PubMed PMID	18799048
PubMed PMID	18799047
PubMed PMID	18799109
PubMed PMID	18799108
PubMed PMID	18799107
PubMed PMID	18799106
PubMed PMID	18799105
PubMed PMID	18799104
PubMed PMID	18799103
PubMed PMID	18799102
PubMed PMID	18799101
PubMed PMID	18799100
PubMed PMID	18799099
PubMed PMID	18799098
PubMed PMID	18799097
PubMed PMID	18799096
PubMed PMID	18799095
PubMed PMID	18799094
PubMed PMID	18799093
PubMed PMID	18799092
PubMed PMID	18799091
PubMed PMID	18799090
PubMed PMID	18799089
PubMed PMID	18799088
PubMed PMID	18799087
PubMed PMID	18799086
PubMed PMID	18799085
PubMed PMID	18799084
PubMed PMID	18799083
PubMed PMID	18799082
PubMed PMID	18799081
PubMed PMID	18799080
PubMed PMID	18799079
PubMed PMID	18799078
PubMed PMID	18570758
PubMed PMID	18570757
PubMed PMID	18570756
PubMed PMID	18570755
PubMed PMID	18570754
PubMed PMID	18570753
PubMed PMID	18570752
PubMed PMID	18570751
PubMed PMID	18570750
PubMed PMID	18570749
PubMed PMID	18570748
PubMed PMID	18570747
PubMed PMID	18578977
PubMed PMID	18578976
PubMed PMID	18578975
PubMed PMID	18578974
PubMed PMID	18578973
PubMed PMID	18578972
PubMed PMID	18578971
PubMed PMID	18578970
PubMed PMID	18578969
PubMed PMID	18578968
PubMed PMID	18578967
PubMed PMID	18578966
PubMed PMID	18578965
PubMed PMID	18578964
PubMed PMID	18578963
PubMed PMID	18578962
PubMed PMID	18578961
PubMed PMID	18578960
PubMed PMID	18578959
PubMed PMID	18578958
PubMed PMID	18565266
PubMed PMID	18565265
PubMed PMID	18565264
PubMed PMID	18565263
PubMed PMID	18565262
PubMed PMID	18565261
PubMed PMID	18565260
PubMed PMID	18565259
PubMed PMID	18565258
PubMed PMID	18565257
PubMed PMID	18565256
PubMed PMID	18565255
PubMed PMID	18565254
PubMed PMID	18565253
PubMed PMID	18565252
PubMed PMID	18565251
PubMed PMID	18565250
PubMed PMID	18565249
PubMed PMID	18565248
PubMed PMID	18565247
PubMed PMID	18565246
PubMed PMID	18565245
PubMed PMID	18565244
PubMed PMID	18565243
PubMed PMID	18565242
PubMed PMID	18328165
PubMed PMID	18328164
PubMed PMID	18328163
PubMed PMID	18328161
PubMed PMID	18328160
PubMed PMID	18328159
PubMed PMID	18328158
PubMed PMID	18328157
PubMed PMID	18328156
PubMed PMID	18328155
PubMed PMID	18328154
PubMed PMID	18328153
PubMed PMID	18328152
PubMed PMID	18328151
PubMed PMID	18328150
PubMed PMID	18328149
PubMed PMID	18328148
PubMed PMID	18328147
PubMed PMID	18328146
PubMed PMID	18328145
PubMed PMID	18328144
PubMed PMID	18328143
PubMed PMID	18328142
PubMed PMID	18328141
PubMed PMID	18328140
PubMed PMID	18328139
PubMed PMID	18173932
PubMed PMID	18173931
PubMed PMID	18173930
PubMed PMID	18173929
PubMed PMID	18173927
PubMed PMID	18173926
PubMed PMID	18173925
PubMed PMID	18173924
PubMed PMID	18173923
PubMed PMID	18173922
PubMed PMID	18173921
PubMed PMID	18173920
PubMed PMID	18173919
PubMed PMID	18173918
PubMed PMID	18173917
PubMed PMID	18173916
PubMed PMID	18173915
PubMed PMID	18173914
PubMed PMID	18173913
PubMed PMID	18173912
PubMed PMID	18078634
PubMed PMID	18078633
PubMed PMID	18078632
PubMed PMID	18078631
PubMed PMID	18078630
PubMed PMID	18078629
PubMed PMID	18078628
PubMed PMID	18078627
PubMed PMID	18078626
PubMed PMID	18078625
PubMed PMID	18078624
PubMed PMID	18078623
PubMed PMID	18078622
PubMed PMID	18078621
PubMed PMID	18078620
PubMed PMID	18078619
PubMed PMID	18078618
PubMed PMID	18078617
PubMed PMID	18078616
PubMed PMID	18078615
PubMed PMID	18078614
PubMed PMID	18078613
PubMed PMID	18078612
PubMed PMID	18078611
PubMed PMID	18021523
PubMed PMID	18021522
PubMed PMID	18021521
PubMed PMID	18021520
PubMed PMID	18021519
PubMed PMID	18021518
PubMed PMID	18021517
PubMed PMID	18021516
PubMed PMID	18021515
PubMed PMID	18021514
PubMed PMID	18021513
PubMed PMID	18021512
PubMed PMID	18021511
PubMed PMID	18021510
PubMed PMID	18021509
PubMed PMID	18021508
PubMed PMID	18021507
PubMed PMID	18021506
PubMed PMID	18021505
PubMed PMID	18021504
PubMed PMID	18021503
PubMed PMID	18021502
PubMed PMID	18021501
PubMed PMID	18021500
PubMed PMID	18021499
PubMed PMID	17977488
PubMed PMID	17977487
PubMed PMID	17977486
PubMed PMID	17977485
PubMed PMID	17977484
PubMed PMID	17977483
PubMed PMID	17949564
PubMed PMID	17949563
PubMed PMID	17949562
PubMed PMID	17949561
PubMed PMID	17949560
PubMed PMID	17949559
PubMed PMID	17949558
PubMed PMID	17949557
PubMed PMID	17949556
PubMed PMID	17949555
PubMed PMID	17949554
PubMed PMID	17949553
PubMed PMID	17949552
PubMed PMID	17949551
PubMed PMID	17949550
PubMed PMID	17949549
PubMed PMID	17949548
PubMed PMID	17949547
PubMed PMID	17949546
PubMed PMID	17888228
PubMed PMID	17888227
PubMed PMID	17888226
PubMed PMID	17888225
PubMed PMID	17888224
PubMed PMID	17888223
PubMed PMID	17888222
PubMed PMID	17888221
PubMed PMID	17888220
PubMed PMID	17888219
PubMed PMID	17888218
PubMed PMID	17888217
PubMed PMID	17888216
PubMed PMID	17888215
PubMed PMID	17888214
PubMed PMID	17888213
PubMed PMID	17888212
PubMed PMID	17888211
PubMed PMID	17888210
PubMed PMID	17888209
PubMed PMID	17888208
PubMed PMID	17888207
PubMed PMID	17888206
PubMed PMID	17888205
PubMed PMID	17888204
PubMed PMID	17631752
PubMed PMID	17631751
PubMed PMID	17631750
PubMed PMID	17631749
PubMed PMID	17631748
PubMed PMID	17631747
PubMed PMID	17631746
PubMed PMID	17631745
PubMed PMID	17631744
PubMed PMID	17631743
PubMed PMID	17631742
PubMed PMID	17631741
PubMed PMID	17631740
PubMed PMID	17631739
PubMed PMID	17631738
PubMed PMID	17631737
PubMed PMID	17631736
PubMed PMID	17631735
PubMed PMID	17631734
PubMed PMID	17631733
PubMed PMID	17631732
PubMed PMID	17631731
PubMed PMID	17631730
PubMed PMID	17631729
PubMed PMID	17631728
PubMed PMID	17543165
PubMed PMID	17543164
PubMed PMID	17543163
PubMed PMID	17543162
PubMed PMID	17543161
PubMed PMID	17543160
PubMed PMID	17543159
PubMed PMID	17543158
PubMed PMID	17543157
PubMed PMID	17543156
PubMed PMID	17543155
PubMed PMID	17543154
PubMed PMID	17543153
PubMed PMID	17543152
PubMed PMID	17543151
PubMed PMID	17543150
PubMed PMID	17543149
PubMed PMID	17543148
PubMed PMID	17543147
PubMed PMID	17543146
PubMed PMID	17543145
PubMed PMID	17543144
PubMed PMID	17543143
PubMed PMID	17543142
PubMed PMID	17543141
PubMed PMID	17543140
PubMed PMID	17543139
PubMed PMID	17543138
PubMed PMID	17428374
PubMed PMID	17428373
PubMed PMID	17428372
PubMed PMID	17428368
PubMed PMID	17428367
PubMed PMID	17428366
PubMed PMID	17428363
PubMed PMID	17428362
PubMed PMID	17428361
PubMed PMID	17428360
PubMed PMID	17428359
PubMed PMID	17428358
PubMed PMID	17428357
PubMed PMID	17428356
PubMed PMID	17428355
PubMed PMID	17428354
PubMed PMID	17418001
PubMed PMID	17418000
PubMed PMID	17417999
PubMed PMID	17417998
PubMed PMID	17417997
PubMed PMID	17417996
PubMed PMID	17417995
PubMed PMID	17417994
PubMed PMID	17417993
PubMed PMID	17417992
PubMed PMID	17417991
PubMed PMID	17417990
PubMed PMID	17417989
PubMed PMID	17417988
PubMed PMID	17417987
PubMed PMID	17417986
PubMed PMID	17417985
PubMed PMID	17417984
PubMed PMID	17417983
PubMed PMID	17207393
PubMed PMID	17207392
PubMed PMID	17207391
PubMed PMID	17207390
PubMed PMID	17207389
PubMed PMID	17207388
PubMed PMID	17207387
PubMed PMID	17207386
PubMed PMID	17207385
PubMed PMID	17207384
PubMed PMID	17207383
PubMed PMID	17207382
PubMed PMID	17207381
PubMed PMID	17207380
PubMed PMID	17207379
PubMed PMID	17207378
PubMed PMID	17207377
PubMed PMID	17207376
PubMed PMID	17207375
PubMed PMID	17181934
PubMed PMID	17181933
PubMed PMID	17181932
PubMed PMID	17181931
PubMed PMID	17181930
PubMed PMID	17181929
PubMed PMID	17181928
PubMed PMID	17181927
PubMed PMID	17181926
PubMed PMID	17181925
PubMed PMID	17181924
PubMed PMID	17181923
PubMed PMID	17181922
PubMed PMID	17181921
PubMed PMID	17181920
PubMed PMID	17181919
PubMed PMID	17181918
PubMed PMID	17181917
PubMed PMID	17181916
PubMed PMID	17083772
PubMed PMID	17083771
PubMed PMID	17083770
PubMed PMID	17083769
PubMed PMID	17083768
PubMed PMID	17083767
PubMed PMID	17083766
PubMed PMID	17083765
PubMed PMID	17083764
PubMed PMID	17083763
PubMed PMID	17083762
PubMed PMID	17083761
PubMed PMID	17083760
PubMed PMID	17083759
PubMed PMID	17083758
PubMed PMID	17083757
PubMed PMID	17083756
PubMed PMID	17083755
PubMed PMID	17067442
PubMed PMID	17067441
PubMed PMID	17067440
PubMed PMID	17067439
PubMed PMID	17067438
PubMed PMID	17067437
PubMed PMID	17067436
PubMed PMID	17067435
PubMed PMID	17067434
PubMed PMID	17067433
PubMed PMID	17067432
PubMed PMID	17067431
PubMed PMID	17067430
PubMed PMID	16956438
PubMed PMID	16956437
PubMed PMID	16956436
PubMed PMID	16956435
PubMed PMID	16956434
PubMed PMID	16956433
PubMed PMID	16956432
PubMed PMID	16956431
PubMed PMID	16956430
PubMed PMID	16956429
PubMed PMID	16956428
PubMed PMID	16956427
PubMed PMID	16956426
PubMed PMID	16956425
PubMed PMID	16956424
PubMed PMID	16956423
PubMed PMID	16870107
PubMed PMID	16870106
PubMed PMID	16870105
PubMed PMID	16870104
PubMed PMID	16870103
PubMed PMID	16870102
PubMed PMID	16870101
PubMed PMID	16870100
PubMed PMID	16870099
PubMed PMID	16870098
PubMed PMID	16870097
PubMed PMID	16870096
PubMed PMID	16870095
PubMed PMID	16870094
PubMed PMID	16870093
PubMed PMID	16870092
PubMed PMID	16870091
PubMed PMID	16870090
PubMed PMID	16870089
PubMed PMID	16870088
PubMed PMID	16870087
PubMed PMID	16859602
PubMed PMID	16859601
PubMed PMID	16859600
PubMed PMID	16859599
PubMed PMID	16859598
PubMed PMID	16859597
PubMed PMID	16859596
PubMed PMID	16859595
PubMed PMID	16859594
PubMed PMID	16859592
PubMed PMID	16859591
PubMed PMID	16859590
PubMed PMID	16859589
PubMed PMID	16859588
PubMed PMID	16762160
PubMed PMID	16762159
PubMed PMID	16762158
PubMed PMID	16762157
PubMed PMID	16762156
PubMed PMID	16762155
PubMed PMID	16762154
PubMed PMID	16762153
PubMed PMID	16762152
PubMed PMID	16762151
PubMed PMID	16762150
PubMed PMID	16762149
PubMed PMID	16762148
PubMed PMID	16762147
PubMed PMID	16762146
PubMed PMID	16762145
PubMed PMID	16762144
PubMed PMID	16539828
PubMed PMID	16539827
PubMed PMID	16539826
PubMed PMID	16539825
PubMed PMID	16539824
PubMed PMID	16539823
PubMed PMID	16539822
PubMed PMID	16539821
PubMed PMID	16539820
PubMed PMID	16539819
PubMed PMID	16539818
PubMed PMID	16539817
PubMed PMID	16539816
PubMed PMID	16539815
PubMed PMID	16539814
PubMed PMID	16539813
PubMed PMID	16539812
PubMed PMID	16539811
PubMed PMID	16466630
PubMed PMID	16466629
PubMed PMID	16466628
PubMed PMID	16466627
PubMed PMID	16466626
PubMed PMID	16466625
PubMed PMID	16466624
PubMed PMID	16466623
PubMed PMID	16466622
PubMed PMID	16466621
PubMed PMID	16466620
PubMed PMID	16466619
PubMed PMID	16396714
PubMed PMID	16396713
PubMed PMID	16396712
PubMed PMID	16396711
PubMed PMID	16396710
PubMed PMID	16396709
PubMed PMID	16396708
PubMed PMID	16396707
PubMed PMID	16396706
PubMed PMID	16396705
PubMed PMID	16396704
PubMed PMID	16396703
PubMed PMID	16396702
PubMed PMID	16396701
PubMed PMID	16396700
PubMed PMID	16396699
PubMed PMID	16396698
PubMed PMID	16396697
PubMed PMID	16396696
PubMed PMID	16396695
PubMed PMID	16396694
PubMed PMID	16396693
PubMed PMID	16396691
PubMed PMID	16273809
PubMed PMID	16273808
PubMed PMID	16273807
PubMed PMID	16273806
PubMed PMID	16273805
PubMed PMID	16273804
PubMed PMID	16273803
PubMed PMID	16273802
PubMed PMID	16273801
PubMed PMID	16273800
PubMed PMID	16273799
PubMed PMID	16273798
PubMed PMID	16273797
PubMed PMID	16273796
PubMed PMID	16273795
PubMed PMID	16273794
PubMed PMID	16273793
PubMed PMID	16273792
PubMed PMID	16273791
PubMed PMID	16273790
PubMed PMID	16273789
PubMed PMID	16273788
PubMed PMID	16273787
PubMed PMID	16273786
PubMed PMID	16273785
PubMed PMID	16273784
PubMed PMID	16273783
PubMed PMID	16273782
PubMed PMID	16273781
PubMed PMID	16273780
PubMed PMID	16273779
PubMed PMID	16273778
PubMed PMID	16273774
PubMed PMID	16273773
PubMed PMID	16273772
PubMed PMID	16273771
PubMed PMID	16273770
PubMed PMID	16273769
PubMed PMID	16273768
PubMed PMID	16273767
PubMed PMID	16273766
PubMed PMID	16273765
PubMed PMID	16273764
PubMed PMID	16273763
PubMed PMID	16273762
PubMed PMID	16273761
PubMed PMID	16273760
PubMed PMID	16273759
PubMed PMID	16173256
PubMed PMID	16173255
PubMed PMID	16173254
PubMed PMID	16173253
PubMed PMID	16173252
PubMed PMID	16173251
PubMed PMID	16173250
PubMed PMID	16173249
PubMed PMID	16173248
PubMed PMID	16173247
PubMed PMID	16173246
PubMed PMID	16173245
PubMed PMID	16173244
PubMed PMID	16173243
PubMed PMID	16173242
PubMed PMID	16173241
PubMed PMID	16173240
PubMed PMID	16173239
PubMed PMID	16173238
PubMed PMID	16173237
PubMed PMID	16173236
PubMed PMID	16173235
PubMed PMID	16095128
PubMed PMID	16095127
PubMed PMID	16095126
PubMed PMID	16095125
PubMed PMID	16095124
PubMed PMID	16095123
PubMed PMID	16095122
PubMed PMID	16095121
PubMed PMID	16095120
PubMed PMID	16095119
PubMed PMID	16095118
PubMed PMID	16095117
PubMed PMID	16095116
PubMed PMID	16095115
PubMed PMID	16095114
PubMed PMID	16095113
PubMed PMID	16095112
PubMed PMID	16095111
PubMed PMID	16095110
PubMed PMID	15971436
PubMed PMID	15971435
PubMed PMID	15971434
PubMed PMID	15971433
PubMed PMID	15971432
PubMed PMID	15971431
PubMed PMID	15971430
PubMed PMID	15971429
PubMed PMID	15971428
PubMed PMID	15971427
PubMed PMID	15971426
PubMed PMID	15971425
PubMed PMID	15971424
PubMed PMID	15971423
PubMed PMID	15971422
PubMed PMID	15971421
PubMed PMID	15971420
PubMed PMID	15971419
PubMed PMID	15971418
PubMed PMID	15971417
PubMed PMID	15971416
PubMed PMID	15971415
PubMed PMID	15895903
PubMed PMID	15895902
PubMed PMID	15895901
PubMed PMID	15895900
PubMed PMID	15895899
PubMed PMID	15895898
PubMed PMID	15895897
PubMed PMID	15895896
PubMed PMID	15895895
PubMed PMID	15895894
PubMed PMID	15895893
PubMed PMID	15895892
PubMed PMID	15895891
PubMed PMID	15895890
PubMed PMID	15895889
PubMed PMID	15895888
PubMed PMID	15895887
PubMed PMID	15895886
PubMed PMID	15895885
PubMed PMID	15895884
PubMed PMID	15895883
PubMed PMID	15895882
PubMed PMID	15895881
PubMed PMID	15789899
PubMed PMID	15789898
PubMed PMID	15789897
PubMed PMID	15789896
PubMed PMID	15789895
PubMed PMID	15789894
PubMed PMID	15789893
PubMed PMID	15789892
PubMed PMID	15789891
PubMed PMID	15789890
PubMed PMID	15789889
PubMed PMID	15789888
PubMed PMID	15789887
PubMed PMID	15789886
PubMed PMID	15789885
PubMed PMID	15789884
PubMed PMID	15789883
PubMed PMID	15789882
PubMed PMID	15789881
PubMed PMID	15675143
PubMed PMID	15675142
PubMed PMID	15675141
PubMed PMID	15675140
PubMed PMID	15675139
PubMed PMID	15675137
PubMed PMID	15675136
PubMed PMID	15675135
PubMed PMID	15675134
PubMed PMID	15675133
PubMed PMID	15675132
PubMed PMID	15675131
PubMed PMID	15675130
PubMed PMID	15675129
PubMed PMID	15675128
PubMed PMID	15675126
PubMed PMID	15638057
PubMed PMID	15638056
PubMed PMID	15638055
PubMed PMID	15638054
PubMed PMID	15638053
PubMed PMID	15638052
PubMed PMID	15638051
PubMed PMID	15638050
PubMed PMID	15638049
PubMed PMID	15638048
PubMed PMID	15638047
PubMed PMID	15638046
PubMed PMID	15638045
PubMed PMID	15638044
PubMed PMID	15638043
PubMed PMID	15638042
PubMed PMID	15552529
PubMed PMID	15552528
PubMed PMID	15552527
PubMed PMID	15552526
PubMed PMID	15552525
PubMed PMID	15552524
PubMed PMID	15552523
PubMed PMID	15552522
PubMed PMID	15552521
PubMed PMID	15552520
PubMed PMID	15552519
PubMed PMID	15552518
PubMed PMID	15552517
PubMed PMID	15552516
PubMed PMID	15552515
PubMed PMID	15552514
PubMed PMID	15552513
PubMed PMID	15552512
PubMed PMID	15552511
PubMed PMID	15552510
PubMed PMID	15552509
PubMed PMID	15552508
PubMed PMID	15515792
PubMed PMID	15515791
PubMed PMID	15515790
PubMed PMID	15515789
PubMed PMID	15515788
PubMed PMID	15515787
PubMed PMID	15515786
PubMed PMID	15515785
PubMed PMID	15515784
PubMed PMID	15515783
PubMed PMID	15515782
PubMed PMID	15515781
PubMed PMID	15515780
PubMed PMID	15515779
PubMed PMID	15515778
PubMed PMID	15515777
PubMed PMID	15515776
PubMed PMID	15485023
PubMed PMID	15485022
PubMed PMID	15485021
PubMed PMID	15485020
PubMed PMID	15485019
PubMed PMID	15485018
PubMed PMID	15485017
PubMed PMID	15485016
PubMed PMID	15485015
PubMed PMID	15485014
PubMed PMID	15485013
PubMed PMID	15485012
PubMed PMID	15485011
PubMed PMID	15485010
PubMed PMID	15485009
PubMed PMID	15485008
PubMed PMID	15485007
PubMed PMID	15344605
PubMed PMID	15344604
PubMed PMID	15344603
PubMed PMID	15344602
PubMed PMID	15344601
PubMed PMID	15344599
PubMed PMID	15344598
PubMed PMID	15344597
PubMed PMID	15344596
PubMed PMID	15344595
PubMed PMID	15344594
PubMed PMID	15344593
PubMed PMID	15344592
PubMed PMID	15344591
PubMed PMID	15344590
PubMed PMID	15301253
PubMed PMID	15301252
PubMed PMID	15301251
PubMed PMID	15301250
PubMed PMID	15301249
PubMed PMID	15301248
PubMed PMID	15301247
PubMed PMID	15301246
PubMed PMID	15301245
PubMed PMID	15301244
PubMed PMID	15301243
PubMed PMID	15301242
PubMed PMID	15301241
PubMed PMID	15301240
PubMed PMID	15301239
PubMed PMID	15301238
PubMed PMID	15301237
PubMed PMID	15301236
PubMed PMID	15301235
PubMed PMID	15301234
PubMed PMID	15301233
PubMed PMID	15144135
PubMed PMID	15144134
PubMed PMID	15144133
PubMed PMID	15144132
PubMed PMID	15144131
PubMed PMID	15144130
PubMed PMID	15144129
PubMed PMID	15144128
PubMed PMID	15144127
PubMed PMID	15144126
PubMed PMID	15144125
PubMed PMID	15144124
PubMed PMID	15144123
PubMed PMID	15144122
PubMed PMID	15144121
PubMed PMID	15144120
PubMed PMID	15144118
PubMed PMID	15083898
PubMed PMID	15083897
PubMed PMID	15083896
PubMed PMID	15083895
PubMed PMID	15083894
PubMed PMID	15083893
PubMed PMID	15083892
PubMed PMID	15083891
PubMed PMID	15083890
PubMed PMID	15083889
PubMed PMID	15083888
PubMed PMID	15083887
PubMed PMID	15083886
PubMed PMID	15083885
PubMed PMID	15083884
PubMed PMID	15083883
PubMed PMID	15083882
PubMed PMID	15083881
PubMed PMID	15083880
PubMed PMID	15005016
PubMed PMID	15005015
PubMed PMID	15005014
PubMed PMID	15005013
PubMed PMID	15005012
PubMed PMID	15005011
PubMed PMID	15005010
PubMed PMID	15005009
PubMed PMID	15005008
PubMed PMID	15005007
PubMed PMID	15005006
PubMed PMID	15005005
PubMed PMID	15005004
PubMed PMID	15005003
PubMed PMID	15005002
PubMed PMID	15005000
PubMed PMID	14989429
PubMed PMID	14989428
PubMed PMID	14989427
PubMed PMID	14989426
PubMed PMID	14989425
PubMed PMID	14989424
PubMed PMID	14989423
PubMed PMID	14969079
PubMed PMID	14969078
PubMed PMID	14969077
PubMed PMID	14969076
PubMed PMID	14969075
PubMed PMID	14969074
PubMed PMID	14969073
PubMed PMID	14969072
PubMed PMID	14969071
PubMed PMID	14969070
PubMed PMID	14969069
PubMed PMID	14969068
PubMed PMID	14969067
PubMed PMID	14969066
PubMed PMID	14969065
PubMed PMID	14969064
PubMed PMID	14969063
PubMed PMID	14969062
PubMed PMID	14969061
PubMed PMID	14969060
PubMed PMID	14969059
PubMed PMID	14969058
PubMed PMID	14969057
PubMed PMID	14969056
PubMed PMID	14969055
PubMed PMID	14969054
PubMed PMID	14969053
PubMed PMID	14969052
PubMed PMID	14969051
PubMed PMID	14969050
PubMed PMID	14969049
PubMed PMID	14969048
PubMed PMID	14969047
PubMed PMID	14969046
PubMed PMID	14969045
PubMed PMID	14969044
PubMed PMID	14740462
PubMed PMID	14740461
PubMed PMID	14740460
PubMed PMID	14740459
PubMed PMID	14740458
PubMed PMID	14740457
PubMed PMID	14740456
PubMed PMID	14740455
PubMed PMID	14740454
PubMed PMID	14740453
PubMed PMID	14740452
PubMed PMID	14740451
PubMed PMID	14740450
PubMed PMID	14740449
PubMed PMID	14740448
PubMed PMID	14740447
PubMed PMID	14740445
PubMed PMID	14740444
PubMed PMID	14740440
PubMed PMID	14740439
PubMed PMID	14740438
PubMed PMID	14740437
PubMed PMID	14740436
PubMed PMID	14740435
PubMed PMID	14740434
PubMed PMID	14740433
PubMed PMID	14740431
PubMed PMID	14740430
PubMed PMID	14740429
PubMed PMID	14740428
PubMed PMID	14740427
PubMed PMID	14740426
PubMed PMID	14740425
PubMed PMID	14740424
PubMed PMID	14740423
PubMed PMID	14740422
PubMed PMID	14727460
PubMed PMID	14727459
PubMed PMID	14727458
PubMed PMID	14727457
PubMed PMID	14727456
PubMed PMID	14727455
PubMed PMID	14727454
PubMed PMID	14727453
PubMed PMID	14727452
PubMed PMID	14611122
PubMed PMID	14611121
PubMed PMID	14611120
PubMed PMID	14611119
PubMed PMID	14611118
PubMed PMID	14611117
PubMed PMID	14611116
PubMed PMID	14611115
PubMed PMID	14611114
PubMed PMID	14611113
PubMed PMID	14611112
PubMed PMID	14611111
PubMed PMID	14611110
PubMed PMID	14611109
PubMed PMID	14611108
PubMed PMID	14611107
PubMed PMID	14611106
PubMed PMID	14611105
PubMed PMID	14611104
PubMed PMID	12942708
PubMed PMID	12942707
PubMed PMID	12942706
PubMed PMID	12942705
PubMed PMID	12942704
PubMed PMID	12942703
PubMed PMID	12942702
PubMed PMID	12942701
PubMed PMID	12942700
PubMed PMID	12942699
PubMed PMID	12942698
PubMed PMID	12942697
PubMed PMID	12942696
PubMed PMID	12942695
PubMed PMID	12942694
PubMed PMID	12942693
PubMed PMID	12942691
PubMed PMID	12889222
PubMed PMID	12889221
PubMed PMID	12889220
PubMed PMID	12889219
PubMed PMID	12889218
PubMed PMID	12889217
PubMed PMID	12889216
PubMed PMID	12889215
PubMed PMID	12889214
PubMed PMID	12846065
PubMed PMID	12846064
PubMed PMID	12846063
PubMed PMID	12846062
PubMed PMID	12846061
PubMed PMID	12846060
PubMed PMID	12846059
PubMed PMID	12846058
PubMed PMID	12846057
PubMed PMID	12846056
PubMed PMID	12846055
PubMed PMID	12846054
PubMed PMID	12846053
PubMed PMID	12846052
PubMed PMID	12846051
PubMed PMID	12846050
PubMed PMID	12846049
PubMed PMID	12846048
PubMed PMID	12846047
PubMed PMID	12846046
PubMed PMID	12747288
PubMed PMID	12747287
PubMed PMID	12747286
PubMed PMID	12747285
PubMed PMID	12747284
PubMed PMID	12747283
PubMed PMID	12747282
PubMed PMID	12747281
PubMed PMID	12747280
PubMed PMID	12747279
PubMed PMID	12747278
PubMed PMID	12747277
PubMed PMID	12747276
PubMed PMID	12747275
PubMed PMID	12747274
PubMed PMID	12747273
PubMed PMID	12747272
PubMed PMID	12747271
PubMed PMID	12747270
PubMed PMID	12747269
PubMed PMID	12747268
PubMed PMID	12673905
PubMed PMID	12673904
PubMed PMID	12673903
PubMed PMID	12673902
PubMed PMID	12673901
PubMed PMID	12673900
PubMed PMID	12673899
PubMed PMID	12673898
PubMed PMID	12673897
PubMed PMID	12673896
PubMed PMID	12673895
PubMed PMID	12673894
PubMed PMID	12673893
PubMed PMID	12673892
PubMed PMID	12673891
PubMed PMID	12673890
PubMed PMID	12673889
PubMed PMID	12673888
PubMed PMID	12673887
PubMed PMID	12673886
PubMed PMID	12673885
PubMed PMID	12673884
PubMed PMID	12673883
PubMed PMID	12508784
PubMed PMID	12508783
PubMed PMID	12508782
PubMed PMID	12508781
PubMed PMID	12508780
PubMed PMID	12508779
PubMed PMID	12508778
PubMed PMID	12508777
PubMed PMID	12508776
PubMed PMID	12508775
PubMed PMID	12508774
PubMed PMID	12508773
PubMed PMID	12508772
PubMed PMID	12508771
PubMed PMID	12508770
PubMed PMID	12508769
PubMed PMID	12508768
PubMed PMID	12508767
PubMed PMID	12508766
PubMed PMID	12508765
PubMed PMID	12508764
PubMed PMID	12463474
PubMed PMID	12463473
PubMed PMID	12463472
PubMed PMID	12463471
PubMed PMID	12463470
PubMed PMID	12463469
PubMed PMID	12463468
PubMed PMID	12463467
PubMed PMID	12463466
PubMed PMID	12463465
PubMed PMID	12463464
PubMed PMID	12463463
PubMed PMID	12463462
PubMed PMID	12463461
PubMed PMID	12463460
PubMed PMID	12463459
PubMed PMID	12463458
PubMed PMID	12463457
PubMed PMID	12463456
PubMed PMID	12463455
PubMed PMID	12463454
PubMed PMID	12463453
PubMed PMID	12463452
PubMed PMID	12463451
PubMed PMID	12463450
PubMed PMID	12463449
PubMed PMID	12463448
PubMed PMID	12463447
PubMed PMID	12463446
PubMed PMID	12463445
PubMed PMID	12463444
PubMed PMID	12463443
PubMed PMID	12463442
PubMed PMID	12463441
PubMed PMID	12463440
PubMed PMID	12463439
PubMed PMID	12463438
PubMed PMID	12412210
PubMed PMID	12412209
PubMed PMID	12412208
PubMed PMID	12412207
PubMed PMID	12412206
PubMed PMID	12412205
PubMed PMID	12412204
PubMed PMID	12412203
PubMed PMID	12412202
PubMed PMID	12412201
PubMed PMID	12412200
PubMed PMID	12412199
PubMed PMID	12412198
PubMed PMID	12412197
PubMed PMID	12412196
PubMed PMID	12412195
PubMed PMID	12412194
PubMed PMID	12412193
PubMed PMID	12412192
PubMed PMID	12412191
PubMed PMID	12371641
PubMed PMID	12371636
PubMed PMID	12371635
PubMed PMID	12371634
PubMed PMID	12371633
PubMed PMID	12371632
PubMed PMID	12371631
PubMed PMID	12371630
PubMed PMID	12371629
PubMed PMID	12371628
PubMed PMID	12180437
PubMed PMID	12175118
PubMed PMID	12175117
PubMed PMID	12175116
PubMed PMID	12175115
PubMed PMID	12175114
PubMed PMID	12175113
PubMed PMID	12175112
PubMed PMID	12175111
PubMed PMID	12175110
PubMed PMID	12175109
PubMed PMID	12175108
PubMed PMID	12175107
PubMed PMID	12175106
PubMed PMID	12175105
PubMed PMID	12175104
PubMed PMID	12175103
PubMed PMID	12175102
PubMed PMID	12175101
PubMed PMID	12175100
PubMed PMID	12175099
PubMed PMID	12175098
PubMed PMID	12102485
PubMed PMID	12102484
PubMed PMID	12102483
PubMed PMID	12102482
PubMed PMID	12102481
PubMed PMID	12102480
PubMed PMID	12102479
PubMed PMID	12102478
PubMed PMID	12102477
PubMed PMID	12102476
PubMed PMID	12102475
PubMed PMID	12102474
PubMed PMID	12102473
PubMed PMID	12102472
PubMed PMID	12102471
PubMed PMID	12102470
PubMed PMID	12102469
PubMed PMID	12102468
PubMed PMID	12102467
PubMed PMID	12102466
PubMed PMID	12102465
PubMed PMID	12102464
PubMed PMID	12051408
PubMed PMID	12051407
PubMed PMID	12051405
PubMed PMID	12051404
PubMed PMID	12051403
PubMed PMID	12051402
PubMed PMID	12051401
PubMed PMID	12051400
PubMed PMID	12051399
PubMed PMID	12051398
PubMed PMID	12051397
PubMed PMID	12051396
PubMed PMID	12051395
PubMed PMID	12051394
PubMed PMID	12051393
PubMed PMID	12051392
PubMed PMID	12051391
PubMed PMID	12051390
PubMed PMID	12051389
PubMed PMID	11894837
PubMed PMID	11894836
PubMed PMID	11892719
PubMed PMID	11892718
PubMed PMID	11892717
PubMed PMID	11892716
PubMed PMID	11892715
PubMed PMID	11892714
PubMed PMID	11892713
PubMed PMID	11892712
PubMed PMID	11892711
PubMed PMID	11892710
PubMed PMID	11892709
PubMed PMID	11892707
PubMed PMID	11892706
PubMed PMID	11892704
PubMed PMID	11892703
PubMed PMID	11892702
PubMed PMID	11892693
PubMed PMID	11892692
PubMed PMID	11791654
PubMed PMID	11791653
PubMed PMID	11791652
PubMed PMID	11791651
PubMed PMID	11791650
PubMed PMID	11791649
PubMed PMID	11791648
PubMed PMID	11791647
PubMed PMID	11791646
PubMed PMID	11791645
PubMed PMID	11791644
PubMed PMID	11791643
PubMed PMID	11791642
PubMed PMID	11791641
PubMed PMID	11791640
PubMed PMID	11791639
PubMed PMID	11791638
PubMed PMID	11791637
PubMed PMID	11791636
PubMed PMID	11791635
PubMed PMID	11791634
PubMed PMID	11791633
PubMed PMID	11791632
PubMed PMID	11760406
PubMed PMID	11760405
PubMed PMID	11760404
PubMed PMID	11760403
PubMed PMID	11760402
PubMed PMID	11760401
PubMed PMID	11760400
PubMed PMID	11760399
PubMed PMID	11760398
PubMed PMID	11760397
PubMed PMID	11760396
PubMed PMID	11760395
PubMed PMID	11760394
PubMed PMID	11760393
PubMed PMID	11695258
PubMed PMID	11695256
PubMed PMID	11695255
PubMed PMID	11695254
PubMed PMID	11695253
PubMed PMID	11695252
PubMed PMID	11695251
PubMed PMID	11695250
PubMed PMID	11695249
PubMed PMID	11695248
PubMed PMID	11695247
PubMed PMID	11695246
PubMed PMID	11579723
PubMed PMID	11579722
PubMed PMID	11579721
PubMed PMID	11579719
PubMed PMID	11579718
PubMed PMID	11579717
PubMed PMID	11579716
PubMed PMID	11579714
PubMed PMID	11579713
PubMed PMID	11579712
PubMed PMID	11579711
PubMed PMID	11579710
PubMed PMID	11579709
PubMed PMID	11579708
PubMed PMID	11579707
PubMed PMID	11579706
PubMed PMID	11510340
PubMed PMID	11510339
PubMed PMID	11510338
PubMed PMID	11510337
PubMed PMID	11510336
PubMed PMID	11510335
PubMed PMID	11510334
PubMed PMID	11510333
PubMed PMID	11510332
PubMed PMID	11510331
PubMed PMID	11510330
PubMed PMID	11510329
PubMed PMID	11510328
PubMed PMID	11510327
PubMed PMID	11510326
PubMed PMID	11510325
PubMed PMID	11510324
PubMed PMID	11510323
PubMed PMID	11510322
PubMed PMID	11510321
PubMed PMID	11510320
PubMed PMID	11510319
PubMed PMID	11510318
PubMed PMID	11510317
PubMed PMID	11510316
PubMed PMID	11510315
PubMed PMID	11510314
PubMed PMID	11510313
PubMed PMID	11510312
PubMed PMID	11510311
PubMed PMID	11510310
PubMed PMID	11510309
PubMed PMID	11510308
PubMed PMID	11491508
PubMed PMID	11491507
PubMed PMID	11491506
PubMed PMID	11491505
PubMed PMID	11491504
PubMed PMID	11491503
PubMed PMID	11491502
PubMed PMID	11491501
PubMed PMID	11491500
PubMed PMID	11491499
PubMed PMID	11491498
PubMed PMID	11491497
PubMed PMID	11491496
PubMed PMID	11491495
PubMed PMID	11491494
PubMed PMID	11491493
PubMed PMID	11491492
PubMed PMID	11491491
PubMed PMID	11407094
PubMed PMID	11407093
PubMed PMID	11407092
PubMed PMID	11407091
PubMed PMID	11407090
PubMed PMID	11407089
PubMed PMID	11407088
PubMed PMID	11407087
PubMed PMID	11407086
PubMed PMID	11407085
PubMed PMID	11407084
PubMed PMID	11407083
PubMed PMID	11407082
PubMed PMID	11407081
PubMed PMID	11407080
PubMed PMID	11407079
PubMed PMID	11407078
PubMed PMID	11407077
PubMed PMID	11407076
PubMed PMID	11332442
PubMed PMID	11326490
PubMed PMID	11326489
PubMed PMID	11326488
PubMed PMID	11326487
PubMed PMID	11326486
PubMed PMID	11326485
PubMed PMID	11326484
PubMed PMID	11326483
PubMed PMID	11326482
PubMed PMID	11326481
PubMed PMID	11326480
PubMed PMID	11326479
PubMed PMID	11326478
PubMed PMID	11326477
PubMed PMID	11326476
PubMed PMID	11326475
PubMed PMID	11326474
PubMed PMID	11326473
PubMed PMID	11296547
PubMed PMID	11296546
PubMed PMID	11296545
PubMed PMID	11296544
PubMed PMID	11296543
PubMed PMID	11247337
PubMed PMID	11247336
PubMed PMID	11247335
PubMed PMID	11247333
PubMed PMID	11247332
PubMed PMID	11247331
PubMed PMID	11247330
PubMed PMID	11247329
PubMed PMID	11247328
PubMed PMID	11247327
PubMed PMID	11247326
PubMed PMID	11247325
PubMed PMID	11247324
PubMed PMID	11247322
PubMed PMID	11247321
PubMed PMID	11247320
PubMed PMID	11247319
PubMed PMID	11247311
PubMed PMID	11247309
PubMed PMID	11138348
PubMed PMID	11138347
PubMed PMID	11138346
PubMed PMID	11138345
PubMed PMID	11138344
PubMed PMID	11138343
PubMed PMID	11138342
PubMed PMID	11138341
PubMed PMID	11138340
PubMed PMID	11138339
PubMed PMID	11138338
PubMed PMID	11138337
PubMed PMID	11138336
PubMed PMID	11138335
PubMed PMID	11138334
PubMed PMID	11138333
PubMed PMID	11138332
PubMed PMID	11138331
PubMed PMID	11138330
PubMed PMID	11138329
PubMed PMID	11138328
PubMed PMID	11138327
PubMed PMID	11072611
PubMed PMID	11072610
PubMed PMID	11072609
PubMed PMID	11072608
PubMed PMID	11072607
PubMed PMID	11072606
PubMed PMID	11072605
PubMed PMID	11072604
PubMed PMID	11072603
PubMed PMID	11072602
PubMed PMID	11072601
PubMed PMID	11072600
PubMed PMID	11072599
PubMed PMID	11072598
PubMed PMID	11072597
PubMed PMID	11072596
PubMed PMID	11072595
PubMed PMID	11072594
PubMed PMID	11072593
PubMed PMID	11072592
PubMed PMID	10949736
PubMed PMID	10949735
PubMed PMID	10949734
PubMed PMID	10949733
PubMed PMID	10949732
PubMed PMID	10949731
PubMed PMID	10949730
PubMed PMID	10949729
PubMed PMID	10949728
PubMed PMID	10949727
PubMed PMID	10949726
PubMed PMID	10949725
PubMed PMID	10949724
PubMed PMID	10949723
PubMed PMID	10949722
PubMed PMID	10949721
PubMed PMID	10949720
PubMed PMID	10949719
PubMed PMID	10949718
PubMed PMID	10949717
PubMed PMID	10949716
PubMed PMID	10948768
PubMed PMID	10948767
PubMed PMID	10948766
PubMed PMID	10948765
PubMed PMID	10948764
PubMed PMID	10948763
PubMed PMID	10948762
PubMed PMID	10948761
PubMed PMID	10948760
PubMed PMID	10948759
PubMed PMID	10948758
PubMed PMID	10948757
PubMed PMID	10948756
PubMed PMID	10948755
PubMed PMID	10948754
PubMed PMID	10948753
PubMed PMID	10948752
PubMed PMID	10948751
PubMed PMID	10948750
PubMed PMID	10948749
PubMed PMID	10948748
PubMed PMID	10948747
PubMed PMID	10948746
PubMed PMID	10895386
PubMed PMID	10895385
PubMed PMID	10895384
PubMed PMID	10895383
PubMed PMID	10895382
PubMed PMID	10895381
PubMed PMID	10895380
PubMed PMID	10895379
PubMed PMID	10895378
PubMed PMID	10895377
PubMed PMID	10895376
PubMed PMID	10895375
PubMed PMID	10895374
PubMed PMID	10895373
PubMed PMID	10895372
PubMed PMID	10895371
PubMed PMID	10895370
PubMed PMID	10895369
PubMed PMID	10895368
PubMed PMID	10895367
PubMed PMID	10824291
PubMed PMID	10824290
PubMed PMID	10824289
PubMed PMID	10824288
PubMed PMID	10824287
PubMed PMID	10824286
PubMed PMID	10824285
PubMed PMID	10824284
PubMed PMID	10824283
PubMed PMID	10824282
PubMed PMID	10824281
PubMed PMID	10824280
PubMed PMID	10824279
PubMed PMID	10824278
PubMed PMID	10812502
PubMed PMID	10812501
PubMed PMID	10812500
PubMed PMID	10812499
PubMed PMID	10812498
PubMed PMID	10812497
PubMed PMID	10812496
PubMed PMID	10812495
PubMed PMID	10812494
PubMed PMID	10812493
PubMed PMID	10812492
PubMed PMID	10812491
PubMed PMID	10812490
PubMed PMID	10728454
PubMed PMID	10728453
PubMed PMID	10728452
PubMed PMID	10728451
PubMed PMID	10728450
PubMed PMID	10728449
PubMed PMID	10728448
PubMed PMID	10728447
PubMed PMID	10728446
PubMed PMID	10728445
PubMed PMID	10728444
PubMed PMID	10728443
PubMed PMID	10728442
PubMed PMID	10728441
PubMed PMID	10728440
PubMed PMID	10728439
PubMed PMID	10728438
PubMed PMID	38159207
PubMed PMID	38158505
PubMed PMID	38153615
PubMed PMID	38153614
PubMed PMID	38150055
PubMed PMID	38135860
PubMed PMID	38133793
PubMed PMID	38114818
PubMed PMID	38114817
PubMed PMID	38097864
PubMed PMID	38091126
PubMed PMID	38082206
PubMed PMID	38079010
PubMed PMID	38063950
PubMed PMID	38062311
PubMed PMID	38051416
PubMed PMID	38051415
PubMed PMID	38049563
PubMed PMID	38044416
PubMed PMID	38040877
PubMed PMID	38015305
PubMed PMID	38012469
PubMed PMID	38012468
PubMed PMID	38006573
PubMed PMID	37999855
PubMed PMID	37985533
PubMed PMID	37982925
PubMed PMID	37981614
PubMed PMID	37980305
PubMed PMID	37978145
PubMed PMID	37975949
PubMed PMID	37964076
PubMed PMID	37957488
PubMed PMID	37953369
PubMed PMID	37947970
PubMed PMID	37935986
PubMed PMID	37932622
PubMed PMID	37930596
PubMed PMID	37930595
PubMed PMID	37926798
PubMed PMID	37921914
PubMed PMID	37914837
PubMed PMID	37867179
PubMed PMID	37861872
PubMed PMID	37857784
PubMed PMID	37845415
PubMed PMID	37845414
PubMed PMID	37831336
PubMed PMID	37831335
PubMed PMID	37819530
PubMed PMID	37814092
PubMed PMID	37801141
PubMed PMID	37798405
PubMed PMID	37792147
PubMed PMID	37787903
PubMed PMID	37775642
PubMed PMID	37755549
PubMed PMID	37755548
PubMed PMID	37755547
PubMed PMID	37755546
PubMed PMID	37751000
PubMed PMID	37749410
PubMed PMID	37749409
PubMed PMID	37740841
PubMed PMID	37740125
PubMed PMID	37733079
PubMed PMID	37733078
PubMed PMID	37731083
PubMed PMID	37731082
PubMed PMID	37721645
PubMed PMID	37715081
PubMed PMID	37713025
PubMed PMID	37707639
PubMed PMID	37702810
PubMed PMID	37695380
PubMed PMID	37688767
PubMed PMID	37688766
PubMed PMID	37682372
PubMed PMID	37676588
PubMed PMID	37672192
PubMed PMID	37668951
PubMed PMID	37658935
PubMed PMID	37658934
PubMed PMID	37650990
PubMed PMID	37646860
PubMed PMID	37646859
PubMed PMID	37646858
PubMed PMID	37642764
PubMed PMID	37642763
PubMed PMID	37639149
PubMed PMID	37635192
PubMed PMID	37620677
PubMed PMID	37608136
PubMed PMID	37597101
PubMed PMID	37582998
PubMed PMID	37581759
PubMed PMID	37581758
PubMed PMID	37574521
PubMed PMID	37556004
PubMed PMID	37553551
PubMed PMID	37552351
PubMed PMID	37542584
PubMed PMID	37542130
PubMed PMID	37540383
PubMed PMID	37540382
PubMed PMID	37537315
PubMed PMID	37530864
PubMed PMID	37525060
PubMed PMID	37516706
PubMed PMID	37507614
PubMed PMID	37505304
PubMed PMID	37505303
PubMed PMID	37498463
PubMed PMID	37495778
PubMed PMID	37488372
PubMed PMID	37486577
PubMed PMID	37481634
PubMed PMID	37479889
PubMed PMID	37479888
PubMed PMID	37470884
PubMed PMID	37470883
PubMed PMID	37464103
PubMed PMID	37453028
PubMed PMID	37442888
PubMed PMID	37439924
PubMed PMID	37428415
PubMed PMID	37428414
PubMed PMID	37422611
PubMed PMID	37421537
PubMed PMID	37418035
PubMed PMID	37418034
PubMed PMID	37415053
PubMed PMID	37407907
PubMed PMID	37407906
PubMed PMID	37407905
PubMed PMID	37402929
PubMed PMID	37400692
PubMed PMID	37394620
PubMed PMID	37393558
PubMed PMID	37393200
PubMed PMID	37382842
PubMed PMID	37380912
PubMed PMID	37378874
PubMed PMID	37369873
PubMed PMID	37368057
PubMed PMID	37368056
PubMed PMID	37347434
PubMed PMID	37341932
PubMed PMID	37338744
PubMed PMID	37338743
PubMed PMID	37336841
PubMed PMID	37335409
PubMed PMID	37335408
PubMed PMID	37335407
PubMed PMID	37335406
PubMed PMID	37322269
PubMed PMID	37314665
PubMed PMID	37311918
PubMed PMID	37306813
PubMed PMID	37306812
PubMed PMID	37301771
PubMed PMID	37294370
PubMed PMID	37291382
PubMed PMID	37289315
PubMed PMID	37289314
PubMed PMID	37271772
PubMed PMID	37270720
PubMed PMID	37269421
PubMed PMID	37264145
PubMed PMID	37261655
PubMed PMID	37243803
PubMed PMID	37243802
PubMed PMID	37243801
PubMed PMID	37225928
PubMed PMID	37225927
PubMed PMID	37222908
PubMed PMID	37219751
PubMed PMID	37211570
PubMed PMID	37209188
PubMed PMID	37202606
PubMed PMID	37199890
PubMed PMID	37195373
PubMed PMID	37195372
PubMed PMID	37191898
PubMed PMID	37188962
PubMed PMID	37188961
PubMed PMID	37178266
PubMed PMID	37162694
PubMed PMID	37160775
PubMed PMID	37160484
PubMed PMID	37157007
PubMed PMID	37154983
PubMed PMID	37148365
PubMed PMID	37142864
PubMed PMID	37140686
PubMed PMID	37129776
PubMed PMID	37126136
PubMed PMID	37120490
PubMed PMID	37099120
PubMed PMID	37097526
PubMed PMID	37097525
PubMed PMID	37093403
PubMed PMID	37086310
PubMed PMID	37081184
PubMed PMID	37072512
PubMed PMID	37069367
PubMed PMID	37067649
PubMed PMID	37067648
PubMed PMID	37060528
PubMed PMID	37055597
PubMed PMID	37040053
PubMed PMID	37040052
PubMed PMID	37016193
PubMed PMID	37014501
PubMed PMID	37000282
PubMed PMID	36991244
PubMed PMID	36991243
PubMed PMID	36977950
PubMed PMID	36971919
PubMed PMID	36964449
PubMed PMID	36964448
PubMed PMID	36947281
PubMed PMID	36939974
PubMed PMID	36933072
PubMed PMID	36929498
PubMed PMID	36929316
PubMed PMID	36929315
PubMed PMID	36913030
PubMed PMID	36913029
PubMed PMID	36905454
PubMed PMID	36897457
PubMed PMID	36894730
PubMed PMID	36892711
PubMed PMID	36892710
PubMed PMID	36884156
PubMed PMID	36882533
PubMed PMID	36879173
PubMed PMID	36877304
PubMed PMID	36877303
PubMed PMID	36864226
PubMed PMID	36862342
PubMed PMID	36849850
PubMed PMID	36847929
PubMed PMID	36847928
PubMed PMID	36826737
PubMed PMID	36813944
PubMed PMID	36801986
PubMed PMID	36800138
PubMed PMID	36800137
PubMed PMID	36797549
PubMed PMID	36795334
PubMed PMID	36795333
PubMed PMID	36792848
PubMed PMID	36790644
PubMed PMID	36790643
PubMed PMID	36787036
PubMed PMID	36781683
PubMed PMID	36781682
PubMed PMID	36780064
PubMed PMID	36763226
PubMed PMID	36763225
PubMed PMID	36759402
PubMed PMID	36759401
PubMed PMID	36757535
PubMed PMID	36746834
PubMed PMID	36746833
PubMed PMID	36737515
PubMed PMID	36729357
PubMed PMID	36725780
PubMed PMID	36715850
PubMed PMID	36694091
PubMed PMID	36692651
PubMed PMID	36662337
PubMed PMID	36662336
PubMed PMID	36656454
PubMed PMID	36645550
PubMed PMID	36637636
PubMed PMID	36637635
PubMed PMID	36637634
PubMed PMID	36629999
PubMed PMID	36627530
PubMed PMID	36627529
PubMed PMID	36627528
PubMed PMID	36627527
PubMed PMID	36624179
PubMed PMID	36622520
PubMed PMID	36622519
PubMed PMID	36622518
PubMed PMID	36609932
PubMed PMID	36604358
PubMed PMID	36604357
PubMed PMID	36598587
PubMed PMID	36595110
PubMed PMID	36593364
PubMed PMID	36593363
PubMed PMID	36585530
PubMed PMID	36574181
PubMed PMID	36567407
PubMed PMID	36564556
PubMed PMID	36547817
PubMed PMID	36542174
PubMed PMID	36534353
PubMed PMID	36534352
PubMed PMID	36534351
PubMed PMID	36534350
PubMed PMID	36534349
PubMed PMID	36525131
PubMed PMID	36515794
PubMed PMID	36512165
PubMed PMID	36512164
PubMed PMID	36507975
PubMed PMID	36502442
PubMed PMID	36502441
PubMed PMID	36495382
PubMed PMID	36495381
PubMed PMID	36477394
PubMed PMID	36474110
PubMed PMID	36462127
PubMed PMID	36454344
PubMed PMID	36454343
PubMed PMID	36454342
PubMed PMID	36454341
PubMed PMID	36441397
PubMed PMID	36418508
PubMed PMID	36414865
PubMed PMID	36414864
PubMed PMID	36414863
PubMed PMID	36414862
PubMed PMID	36409406
PubMed PMID	36401063
PubMed PMID	36396790
PubMed PMID	36396789
PubMed PMID	36385600
PubMed PMID	36385599
PubMed PMID	36383239
PubMed PMID	36374433
PubMed PMID	36374432
PubMed PMID	36372851
PubMed PMID	36372850
PubMed PMID	36371481
PubMed PMID	36369405
PubMed PMID	36369404
PubMed PMID	36369403
PubMed PMID	36369402
PubMed PMID	36367596
PubMed PMID	36367595
PubMed PMID	36357632
PubMed PMID	36357631
PubMed PMID	36357630
PubMed PMID	36355253
PubMed PMID	36355252
PubMed PMID	36334174
PubMed PMID	36326947
PubMed PMID	36316609
PubMed PMID	36316608
PubMed PMID	36308573
PubMed PMID	36305979
PubMed PMID	36303088
PubMed PMID	36301369
PubMed PMID	36301368
PubMed PMID	36287285
PubMed PMID	36279075
PubMed PMID	36271064
PubMed PMID	36269532
PubMed PMID	36264400
PubMed PMID	36239845
PubMed PMID	36224305
PubMed PMID	36220923
PubMed PMID	36214919
PubMed PMID	36205812
PubMed PMID	36201125
PubMed PMID	36201124
PubMed PMID	36201123
PubMed PMID	36198932
PubMed PMID	36197648
PubMed PMID	36197647
PubMed PMID	36194347
PubMed PMID	36192664
PubMed PMID	36190664
PubMed PMID	36173499
PubMed PMID	36169798
PubMed PMID	36166102
PubMed PMID	36163441
PubMed PMID	36155871
PubMed PMID	36155870
PubMed PMID	36152083
PubMed PMID	36151442
PubMed PMID	36149537
PubMed PMID	36149536
PubMed PMID	36138190
PubMed PMID	36129563
PubMed PMID	36127550
PubMed PMID	36125575
PubMed PMID	36121577
PubMed PMID	36121576
PubMed PMID	36112245
PubMed PMID	36109472
PubMed PMID	36107264
PubMed PMID	36104638
PubMed PMID	36103024
PubMed PMID	36098853
PubMed PMID	36094766
PubMed PMID	36087224
PubMed PMID	36085204
PubMed PMID	36083400
PubMed PMID	36076125
PubMed PMID	36074221
PubMed PMID	36063255
PubMed PMID	36053473
PubMed PMID	36053472
PubMed PMID	36050514
PubMed PMID	36048378
PubMed PMID	36045306
PubMed PMID	36044172
PubMed PMID	36042067
PubMed PMID	36040673
PubMed PMID	36040672
PubMed PMID	36036279
PubMed PMID	36028637
PubMed PMID	36018446
PubMed PMID	36008579
PubMed PMID	36006556
PubMed PMID	36006555
PubMed PMID	35994178
PubMed PMID	35986821
PubMed PMID	35982352
PubMed PMID	35982351
PubMed PMID	35974226
PubMed PMID	35974225
PubMed PMID	35974224
PubMed PMID	35969279
PubMed PMID	35965290
PubMed PMID	35962246
PubMed PMID	35953685
PubMed PMID	35945466
PubMed PMID	35943667
PubMed PMID	35941339
PubMed PMID	35941338
PubMed PMID	35939163
PubMed PMID	35939162
PubMed PMID	35933450
PubMed PMID	35930120
PubMed PMID	35927524
PubMed PMID	35925523
PubMed PMID	35922576
PubMed PMID	35918562
PubMed PMID	35913580
PubMed PMID	35907971
PubMed PMID	35907970
PubMed PMID	35907102
PubMed PMID	35906495
PubMed PMID	35902486
PubMed PMID	35902485
PubMed PMID	35896902
PubMed PMID	35896901
PubMed PMID	35882716
PubMed PMID	35876914
PubMed PMID	35871174
PubMed PMID	35871173
PubMed PMID	35869318
PubMed PMID	35861930
PubMed PMID	35859245
PubMed PMID	35857215
PubMed PMID	35854168
PubMed PMID	35854166
PubMed PMID	35854165
PubMed PMID	35852777
PubMed PMID	35852776
PubMed PMID	35849247
PubMed PMID	35849246
PubMed PMID	35849245
PubMed PMID	35835900
PubMed PMID	35831690
PubMed PMID	35829932
PubMed PMID	35821168
PubMed PMID	35821167
PubMed PMID	35819642
PubMed PMID	35804274
PubMed PMID	35804273
PubMed PMID	35798923
PubMed PMID	35798922
PubMed PMID	35796847
PubMed PMID	35794291
PubMed PMID	35794290
PubMed PMID	35790594
PubMed PMID	35788840
PubMed PMID	35780227
PubMed PMID	35778590
PubMed PMID	35776283
PubMed PMID	35776282
PubMed PMID	35771363
PubMed PMID	35763156
PubMed PMID	35763155
PubMed PMID	35760939
PubMed PMID	35760938
PubMed PMID	35759126
PubMed PMID	35759125
PubMed PMID	35754083
PubMed PMID	35751734
PubMed PMID	35739406
PubMed PMID	35732985
PubMed PMID	35732984
PubMed PMID	35713822
PubMed PMID	35701628
PubMed PMID	35701627
PubMed PMID	35701626
PubMed PMID	35701625
PubMed PMID	35698010
PubMed PMID	35698009
PubMed PMID	35690669
PubMed PMID	35687166
PubMed PMID	35676450
PubMed PMID	35674861
PubMed PMID	35672619
PubMed PMID	35672618
PubMed PMID	35670882
PubMed PMID	35670881
PubMed PMID	35654917
PubMed PMID	35648298
PubMed PMID	35643813
PubMed PMID	35641775
PubMed PMID	35639260
PubMed PMID	35639259
PubMed PMID	35635651
PubMed PMID	35622172
PubMed PMID	35618964
PubMed PMID	35616755
PubMed PMID	35616754
PubMed PMID	35614287
PubMed PMID	35610408
PubMed PMID	35596818
PubMed PMID	35590115
PubMed PMID	35590114
PubMed PMID	35590113
PubMed PMID	35583625
PubMed PMID	35579773
PubMed PMID	35567664
PubMed PMID	35562622
PubMed PMID	35554743
PubMed PMID	35546376
PubMed PMID	35543893
PubMed PMID	35536414
PubMed PMID	35536413
PubMed PMID	35534696
PubMed PMID	35524885
PubMed PMID	35524149
PubMed PMID	35522353
PubMed PMID	35513759
PubMed PMID	35508675
PubMed PMID	35507201
PubMed PMID	35505263
PubMed PMID	35499773
PubMed PMID	35499772
PubMed PMID	35499771
PubMed PMID	35489011
PubMed PMID	35486225
PubMed PMID	35469354
PubMed PMID	35467309
PubMed PMID	35460009
PubMed PMID	35445950
PubMed PMID	35438374
PubMed PMID	35434764
PubMed PMID	35422109
PubMed PMID	35420296
PubMed PMID	35411414
PubMed PMID	35404027
PubMed PMID	35404026
PubMed PMID	35399148
PubMed PMID	35397719
PubMed PMID	35389116
PubMed PMID	35389115
PubMed PMID	35386049
PubMed PMID	35378658
PubMed PMID	35377008
PubMed PMID	35366735
PubMed PMID	35366159
PubMed PMID	35359255
PubMed PMID	35359254
PubMed PMID	35355151
PubMed PMID	35353263
PubMed PMID	35353262
PubMed PMID	35352217
PubMed PMID	35348930
PubMed PMID	35347489
PubMed PMID	35347488
PubMed PMID	35344113
PubMed PMID	35332405
PubMed PMID	35314925
PubMed PMID	35312895
PubMed PMID	35306594
PubMed PMID	35306593
PubMed PMID	35305186
PubMed PMID	35294665
PubMed PMID	35294664
PubMed PMID	35277778
PubMed PMID	35266094
PubMed PMID	35260950
PubMed PMID	35257256
PubMed PMID	35253099
PubMed PMID	35249157
PubMed PMID	35247132
PubMed PMID	35230560
PubMed PMID	35229198
PubMed PMID	35220464
PubMed PMID	35192086
PubMed PMID	35188604
PubMed PMID	35188603
PubMed PMID	35182271
PubMed PMID	35182270
PubMed PMID	35182269
PubMed PMID	35179664
PubMed PMID	35179662
PubMed PMID	35178647
PubMed PMID	35175448
PubMed PMID	35175447
PubMed PMID	35175446
PubMed PMID	35171366
PubMed PMID	35171365
PubMed PMID	35171364
PubMed PMID	35157164
PubMed PMID	35149930
PubMed PMID	35149929
PubMed PMID	35142903
PubMed PMID	35138465
PubMed PMID	35138464
PubMed PMID	35138463
PubMed PMID	35128590
PubMed PMID	35128589
PubMed PMID	35112192
PubMed PMID	35107653
PubMed PMID	35107652
PubMed PMID	35102535
PubMed PMID	35102534
PubMed PMID	35099674
PubMed PMID	35099673
PubMed PMID	35094195
PubMed PMID	35091782
PubMed PMID	35091781
PubMed PMID	35091780
PubMed PMID	35091779
PubMed PMID	35091777
PubMed PMID	35091776
PubMed PMID	35089469
PubMed PMID	35088209
PubMed PMID	35088208
PubMed PMID	35088207
PubMed PMID	35084601
PubMed PMID	35083564
PubMed PMID	35083563
PubMed PMID	35083562
PubMed PMID	35083561
PubMed PMID	35076788
PubMed PMID	35072830
PubMed PMID	35067768
PubMed PMID	35067767
PubMed PMID	35064423
PubMed PMID	35064422
PubMed PMID	35059882
PubMed PMID	35059881
PubMed PMID	35059880
PubMed PMID	35059877
PubMed PMID	35050419
PubMed PMID	35048212
PubMed PMID	35044502
PubMed PMID	35041111
PubMed PMID	35041110
PubMed PMID	35041109
PubMed PMID	35034225
PubMed PMID	35032222
PubMed PMID	35031874
PubMed PMID	35028743
PubMed PMID	35028742
PubMed PMID	35024987
PubMed PMID	35018582
PubMed PMID	35015190
PubMed PMID	35013834
PubMed PMID	35013833
PubMed PMID	35006451
PubMed PMID	35001319
PubMed PMID	35000008
PubMed PMID	34997382
PubMed PMID	34993729
PubMed PMID	34993728
PubMed PMID	34993727
PubMed PMID	34988684
PubMed PMID	34988683
PubMed PMID	34988682
PubMed PMID	34973077
PubMed PMID	34973076
PubMed PMID	34845562
PubMed PMID	34843000
PubMed PMID	34842999
PubMed PMID	34839417
PubMed PMID	34839416
PubMed PMID	34839415
PubMed PMID	34837569
PubMed PMID	34826020
PubMed PMID	34825268
PubMed PMID	34822044
PubMed PMID	34812975
PubMed PMID	34802087
PubMed PMID	34802082
PubMed PMID	34800174
PubMed PMID	34799767
PubMed PMID	34791543
PubMed PMID	34786628
PubMed PMID	34782941
PubMed PMID	34782940
PubMed PMID	34782939
PubMed PMID	34779966
PubMed PMID	34778939
PubMed PMID	34767109
PubMed PMID	34767108
PubMed PMID	34766228
PubMed PMID	34757493
PubMed PMID	34750691
PubMed PMID	34748096
PubMed PMID	34739619
PubMed PMID	34731348
PubMed PMID	34731347
PubMed PMID	34729652
PubMed PMID	34725743
PubMed PMID	34718893
PubMed PMID	34713356
PubMed PMID	34709497
PubMed PMID	34689246
PubMed PMID	34689245
PubMed PMID	34677707
PubMed PMID	34674084
PubMed PMID	34674083
PubMed PMID	34674082
PubMed PMID	34674081
PubMed PMID	34671855
PubMed PMID	34665346
PubMed PMID	34655004
PubMed PMID	34655002
PubMed PMID	34642881
PubMed PMID	34642880
PubMed PMID	34636022
PubMed PMID	34626262
PubMed PMID	34626261
PubMed PMID	34625882
PubMed PMID	34618258
PubMed PMID	34618257
PubMed PMID	34617197
PubMed PMID	34609663
PubMed PMID	34609662
PubMed PMID	34606036
PubMed PMID	34601652
PubMed PMID	34595670
PubMed PMID	34586516
PubMed PMID	34585327
PubMed PMID	34581892
PubMed PMID	34581891
PubMed PMID	34581890
PubMed PMID	34568992
PubMed PMID	34554329
PubMed PMID	34553293
PubMed PMID	34549340
PubMed PMID	34545450
PubMed PMID	34537904
PubMed PMID	34535869
PubMed PMID	34533671
PubMed PMID	34529181
PubMed PMID	34528186
PubMed PMID	34523037
PubMed PMID	34518974
PubMed PMID	34515902
PubMed PMID	34514533
PubMed PMID	34510295
PubMed PMID	34510294
PubMed PMID	34505214
PubMed PMID	34505213
PubMed PMID	34505212
PubMed PMID	34495426
PubMed PMID	34494214
PubMed PMID	34494213
PubMed PMID	34491459
PubMed PMID	34491458
PubMed PMID	34490511
PubMed PMID	34487281
PubMed PMID	34480223
PubMed PMID	34477993
PubMed PMID	34477989
PubMed PMID	34476647
PubMed PMID	34471968
PubMed PMID	34455508
PubMed PMID	34453230
PubMed PMID	34431004
PubMed PMID	34420102
PubMed PMID	34415462
PubMed PMID	34410550
PubMed PMID	34409558
PubMed PMID	34406530
PubMed PMID	34387761
PubMed PMID	34387760
PubMed PMID	34373933
PubMed PMID	34370130
PubMed PMID	34370129
PubMed PMID	34368908
PubMed PMID	34363547
PubMed PMID	34355293
PubMed PMID	34350521
PubMed PMID	34342740
PubMed PMID	34341849
PubMed PMID	34324143
PubMed PMID	34319479
PubMed PMID	34313866
PubMed PMID	34312764
PubMed PMID	34287723
PubMed PMID	34287722
PubMed PMID	34283332
PubMed PMID	34282512
PubMed PMID	34282511
PubMed PMID	34275056
PubMed PMID	34273002
PubMed PMID	34273001
PubMed PMID	34269927
PubMed PMID	34264406
PubMed PMID	34254210
PubMed PMID	34240277
PubMed PMID	34228223
PubMed PMID	34224029
PubMed PMID	34224028
PubMed PMID	34219187
PubMed PMID	34218394
PubMed PMID	34218393
PubMed PMID	34216315
PubMed PMID	34215906
PubMed PMID	34213673
PubMed PMID	34213672
PubMed PMID	34189675
PubMed PMID	34189674
PubMed PMID	34189673
PubMed PMID	34189672
PubMed PMID	34184155
PubMed PMID	34184154
PubMed PMID	34181129
PubMed PMID	34180027
PubMed PMID	34173901
PubMed PMID	34173079
PubMed PMID	34170444
PubMed PMID	34169374
PubMed PMID	34169373
PubMed PMID	34164738
PubMed PMID	34164737
PubMed PMID	34160712
PubMed PMID	34159494
PubMed PMID	34159493
PubMed PMID	34159491
PubMed PMID	34159490
PubMed PMID	34156566
PubMed PMID	34155573
PubMed PMID	34155572
PubMed PMID	34148165
PubMed PMID	34142298
PubMed PMID	34142297
PubMed PMID	34142296
PubMed PMID	34142295
PubMed PMID	34136971
PubMed PMID	34136970
PubMed PMID	34136969
PubMed PMID	34117950
PubMed PMID	34115231
PubMed PMID	34109491
PubMed PMID	34101054
PubMed PMID	34100163
PubMed PMID	34097177
PubMed PMID	34089099
PubMed PMID	34080081
PubMed PMID	34059986
PubMed PMID	34059985
PubMed PMID	34056665
PubMed PMID	34052904
PubMed PMID	34050441
PubMed PMID	34050440
PubMed PMID	34032934
PubMed PMID	34031760
PubMed PMID	34031759
PubMed PMID	34021842
PubMed PMID	34014414
PubMed PMID	34013491
PubMed PMID	34013490
PubMed PMID	34008069
PubMed PMID	34003419
PubMed PMID	34002352
PubMed PMID	34002351
PubMed PMID	33999290
PubMed PMID	33990888
PubMed PMID	33987785
PubMed PMID	33970381
PubMed PMID	33966169
PubMed PMID	33959835
PubMed PMID	33956250
PubMed PMID	33954847
PubMed PMID	33948768
PubMed PMID	33942201
PubMed PMID	33934270
PubMed PMID	33934269
PubMed PMID	33932173
PubMed PMID	33914203
PubMed PMID	33914202
PubMed PMID	33913069
PubMed PMID	33907905
PubMed PMID	33907904
PubMed PMID	33903979
PubMed PMID	33903978
PubMed PMID	33884496
PubMed PMID	33881676
PubMed PMID	33870466
PubMed PMID	33864158
PubMed PMID	33860398
PubMed PMID	33855668
PubMed PMID	33851273
PubMed PMID	33839992
PubMed PMID	33839991
PubMed PMID	33834360
PubMed PMID	33830360
PubMed PMID	33826045
PubMed PMID	33821367
PubMed PMID	33813621
PubMed PMID	33813620
PubMed PMID	33813619
PubMed PMID	33811590
PubMed PMID	33796953
PubMed PMID	33791889
PubMed PMID	33786691
PubMed PMID	33786690
PubMed PMID	33782751
PubMed PMID	33782750
PubMed PMID	33774766
PubMed PMID	33772350
PubMed PMID	33759082
PubMed PMID	33755837
PubMed PMID	33755836
PubMed PMID	33755835
PubMed PMID	33754221
PubMed PMID	33754220
PubMed PMID	33751280
PubMed PMID	33745085
PubMed PMID	33745084
PubMed PMID	33745083
PubMed PMID	33738687
PubMed PMID	33733315
PubMed PMID	33733314
PubMed PMID	33728543
PubMed PMID	33723731
PubMed PMID	33715078
PubMed PMID	33712891
PubMed PMID	33712890
PubMed PMID	33712889
PubMed PMID	33704594
PubMed PMID	33686476
PubMed PMID	33677725
PubMed PMID	33677724
PubMed PMID	33677723
PubMed PMID	33674989
PubMed PMID	33674988
PubMed PMID	33674987
PubMed PMID	33666781
PubMed PMID	33660082
PubMed PMID	33655380
PubMed PMID	33651260
PubMed PMID	33646447
PubMed PMID	33646446
PubMed PMID	33638065
PubMed PMID	33634330
PubMed PMID	33634329
PubMed PMID	33629204
PubMed PMID	33629203
PubMed PMID	33629202
PubMed PMID	33624181
PubMed PMID	33619627
PubMed PMID	33619626
PubMed PMID	33616791
PubMed PMID	33611649
PubMed PMID	33611648
PubMed PMID	33611647
PubMed PMID	33608793
PubMed PMID	33604823
PubMed PMID	33599860
PubMed PMID	33598810
PubMed PMID	33598809
PubMed PMID	33598808
PubMed PMID	33595739
PubMed PMID	33594634
PubMed PMID	33590421
PubMed PMID	33587197
PubMed PMID	33580375
PubMed PMID	33580374
PubMed PMID	33576926
PubMed PMID	33576925
PubMed PMID	33576924
PubMed PMID	33575923
PubMed PMID	33570702
PubMed PMID	33570701
PubMed PMID	33569709
PubMed PMID	33569708
PubMed PMID	33566194
PubMed PMID	33559776
PubMed PMID	33559011
PubMed PMID	33555460
PubMed PMID	33547561
PubMed PMID	33544235
PubMed PMID	33543375
PubMed PMID	33538925
PubMed PMID	33534028
PubMed PMID	33527168
PubMed PMID	33527167
PubMed PMID	33517485
PubMed PMID	33517484
PubMed PMID	33515115
PubMed PMID	33506372
PubMed PMID	33506371
PubMed PMID	33495973
PubMed PMID	33495972
PubMed PMID	33486597
PubMed PMID	33486596
PubMed PMID	33486595
PubMed PMID	33483919
PubMed PMID	33483918
PubMed PMID	33479863
PubMed PMID	33474659
PubMed PMID	33474658
PubMed PMID	33464431
PubMed PMID	33464430
PubMed PMID	33464429
PubMed PMID	33459954
PubMed PMID	33459953
PubMed PMID	33452937
PubMed PMID	33452661
PubMed PMID	33452660
PubMed PMID	33449230
PubMed PMID	33449229
PubMed PMID	33443606
PubMed PMID	33443605
PubMed PMID	33439385
PubMed PMID	33438081
PubMed PMID	33438080
PubMed PMID	33432451
PubMed PMID	33432449
PubMed PMID	33428103
PubMed PMID	33428098
PubMed PMID	33426633
PubMed PMID	33426631
PubMed PMID	33420870
PubMed PMID	33420869
PubMed PMID	33420868
PubMed PMID	33417014
PubMed PMID	33415454
PubMed PMID	33415453
PubMed PMID	33415452
PubMed PMID	33415451
PubMed PMID	33411143
PubMed PMID	33411142
PubMed PMID	33411141
PubMed PMID	33411140
PubMed PMID	33411139
PubMed PMID	33411138
PubMed PMID	33411137
PubMed PMID	33411136
PubMed PMID	33409721
PubMed PMID	33400046
PubMed PMID	33392889
PubMed PMID	33392888
PubMed PMID	33389316
PubMed PMID	33389315
PubMed PMID	33389314
PubMed PMID	33389313
PubMed PMID	33389312
PubMed PMID	33389220
PubMed PMID	33387094
PubMed PMID	33387092
PubMed PMID	33274415
PubMed PMID	33244723
PubMed PMID	33244722
PubMed PMID	33237483
PubMed PMID	33237482
PubMed PMID	33236179
PubMed PMID	33231776
PubMed PMID	33231775
PubMed PMID	33231773
PubMed PMID	33230685
PubMed PMID	33230684
PubMed PMID	33230683
PubMed PMID	33219453
PubMed PMID	33219452
PubMed PMID	33210166
PubMed PMID	33201328
PubMed PMID	33200302
PubMed PMID	33196983
PubMed PMID	33196982
PubMed PMID	33188620
PubMed PMID	33184707
PubMed PMID	33184706
PubMed PMID	33175311
PubMed PMID	33174109
PubMed PMID	33170371
PubMed PMID	33165748
PubMed PMID	33161470
PubMed PMID	33159281
PubMed PMID	33155160
PubMed PMID	33155159
PubMed PMID	33155158
PubMed PMID	33155157
PubMed PMID	33155156
PubMed PMID	33151477
PubMed PMID	33145631
PubMed PMID	33140238
PubMed PMID	33130946
PubMed PMID	33128654
PubMed PMID	33123921
PubMed PMID	33113024
PubMed PMID	33111183
PubMed PMID	33108530
PubMed PMID	33106929
PubMed PMID	33104946
PubMed PMID	33099711
PubMed PMID	33098012
PubMed PMID	33094396
PubMed PMID	33094395
PubMed PMID	33094393
PubMed PMID	33079302
PubMed PMID	33078254
PubMed PMID	33074393
PubMed PMID	33074391
PubMed PMID	33067773
PubMed PMID	33067772
PubMed PMID	33067771
PubMed PMID	33067770
PubMed PMID	33064224
PubMed PMID	33063134
PubMed PMID	33058035
PubMed PMID	33058034
PubMed PMID	33058033
PubMed PMID	33058032
PubMed PMID	33057918
PubMed PMID	33057917
PubMed PMID	33047215
PubMed PMID	33044726
PubMed PMID	33044725
PubMed PMID	33040232
PubMed PMID	33040227
PubMed PMID	33040226
PubMed PMID	33037530
PubMed PMID	33034818
PubMed PMID	33033859
PubMed PMID	33033858
PubMed PMID	33030631
PubMed PMID	33026551
PubMed PMID	33025269
PubMed PMID	33009969
PubMed PMID	33009599
PubMed PMID	33006737
PubMed PMID	33000322
PubMed PMID	32997317
PubMed PMID	32997316
PubMed PMID	32996072
PubMed PMID	32996071
PubMed PMID	32996070
PubMed PMID	32996069
PubMed PMID	32989505
PubMed PMID	32989504
PubMed PMID	32986234
PubMed PMID	32979101
PubMed PMID	32974836
PubMed PMID	32974835
PubMed PMID	32968925
PubMed PMID	32965602
PubMed PMID	32965601
PubMed PMID	32964298
PubMed PMID	32959189
PubMed PMID	32959188
PubMed PMID	32959187
PubMed PMID	32955630
PubMed PMID	32955629
PubMed PMID	32949312
PubMed PMID	32948971
PubMed PMID	32945981
PubMed PMID	32944884
PubMed PMID	32944882
PubMed PMID	32939570
PubMed PMID	32939569
PubMed PMID	32939568
PubMed PMID	32936426
PubMed PMID	32936425
PubMed PMID	32935248
PubMed PMID	32935247
PubMed PMID	32929648
PubMed PMID	32926247
PubMed PMID	32920724
PubMed PMID	32918637
PubMed PMID	32918142
PubMed PMID	32915347
PubMed PMID	32914210
PubMed PMID	32897479
PubMed PMID	32895747
PubMed PMID	32892312
PubMed PMID	32892311
PubMed PMID	32885345
PubMed PMID	32880827
PubMed PMID	32880053
PubMed PMID	32880052
PubMed PMID	32880051
PubMed PMID	32876786
PubMed PMID	32876785
PubMed PMID	32876784
PubMed PMID	32876782
PubMed PMID	32876781
PubMed PMID	32876780
PubMed PMID	32875512
PubMed PMID	32870418
PubMed PMID	32862337
PubMed PMID	32862311
PubMed PMID	32860543
PubMed PMID	32857276
PubMed PMID	32856200
PubMed PMID	32852623
PubMed PMID	32845440
PubMed PMID	32845439
PubMed PMID	32844364
PubMed PMID	32840702
PubMed PMID	32833086
PubMed PMID	32833085
PubMed PMID	32827283
PubMed PMID	32827281
PubMed PMID	32822057
PubMed PMID	32822056
PubMed PMID	32813188
PubMed PMID	32812181
PubMed PMID	32809147
PubMed PMID	32809146
PubMed PMID	32809145
PubMed PMID	32803573
PubMed PMID	32803572
PubMed PMID	32803571
PubMed PMID	32803569
PubMed PMID	32803568
PubMed PMID	32803567
PubMed PMID	32797364
PubMed PMID	32797363
PubMed PMID	32797362
PubMed PMID	32797361
PubMed PMID	32797360
PubMed PMID	32794076
PubMed PMID	32789818
PubMed PMID	32789817
PubMed PMID	32789615
PubMed PMID	32785810
PubMed PMID	32785809
PubMed PMID	32778973
PubMed PMID	32776314
PubMed PMID	32776311
PubMed PMID	32772267
PubMed PMID	32757077
PubMed PMID	32748069
PubMed PMID	32740672
PubMed PMID	32734406
PubMed PMID	32725351
PubMed PMID	32720260
PubMed PMID	32720259
PubMed PMID	32712743
PubMed PMID	32710295
PubMed PMID	32705443
PubMed PMID	32696282
PubMed PMID	32696281
PubMed PMID	32696280
PubMed PMID	32691253
PubMed PMID	32683662
PubMed PMID	32683661
PubMed PMID	32681367
PubMed PMID	32681366
PubMed PMID	32681365
PubMed PMID	32681364
PubMed PMID	32676923
PubMed PMID	32676922
PubMed PMID	32676920
PubMed PMID	32676919
PubMed PMID	32676918
PubMed PMID	32671660
PubMed PMID	32671659
PubMed PMID	32671658
PubMed PMID	32666179
PubMed PMID	32666178
PubMed PMID	32661806
PubMed PMID	32656662
PubMed PMID	32656661
PubMed PMID	32654082
PubMed PMID	32654081
PubMed PMID	32654080
PubMed PMID	32648102
PubMed PMID	32648101
PubMed PMID	32643056
PubMed PMID	32643055
PubMed PMID	32638252
PubMed PMID	32638251
PubMed PMID	32632698
PubMed PMID	32623652
PubMed PMID	32623651
PubMed PMID	32623650
PubMed PMID	32623649
PubMed PMID	32623648
PubMed PMID	32623647
PubMed PMID	32623646
PubMed PMID	32621081
PubMed PMID	32617765
PubMed PMID	32613397
PubMed PMID	32613395
PubMed PMID	32613392
PubMed PMID	32613391
PubMed PMID	32613390
PubMed PMID	32613389
PubMed PMID	32607660
PubMed PMID	32607659
PubMed PMID	32594282
PubMed PMID	32592005
PubMed PMID	32588275
PubMed PMID	32588274
PubMed PMID	32577850
PubMed PMID	32572806
PubMed PMID	32572805
PubMed PMID	32572804
PubMed PMID	32572803
PubMed PMID	32562072
PubMed PMID	32562071
PubMed PMID	32562070
PubMed PMID	32562069
PubMed PMID	32557259
PubMed PMID	32557258
PubMed PMID	32557257
PubMed PMID	32557256
PubMed PMID	32557255
PubMed PMID	32557253
PubMed PMID	32556935
PubMed PMID	32556934
PubMed PMID	32542581
PubMed PMID	32535845
PubMed PMID	32533340
PubMed PMID	32533339
PubMed PMID	32533337
PubMed PMID	32529420
PubMed PMID	32519053
PubMed PMID	32519052
PubMed PMID	32519051
PubMed PMID	32519050
PubMed PMID	32519049
PubMed PMID	32519048
PubMed PMID	32519047
PubMed PMID	32514681
PubMed PMID	32514680
PubMed PMID	32514679
PubMed PMID	32514678
PubMed PMID	32514677
PubMed PMID	32514676
PubMed PMID	32514675
PubMed PMID	32514674
PubMed PMID	32506316
PubMed PMID	32506315
PubMed PMID	32506314
PubMed PMID	32506313
PubMed PMID	32506312
PubMed PMID	32506311
PubMed PMID	32504194
PubMed PMID	32504193
PubMed PMID	32504192
PubMed PMID	32504191
PubMed PMID	32500227
PubMed PMID	32495228
PubMed PMID	32495227
PubMed PMID	32495226
PubMed PMID	32488772
PubMed PMID	32488771
PubMed PMID	32488769
PubMed PMID	32488768
PubMed PMID	32474886
PubMed PMID	32474885
PubMed PMID	32474883
PubMed PMID	32472463
PubMed PMID	32472462
PubMed PMID	32472461
PubMed PMID	32472460
PubMed PMID	32472459
PubMed PMID	32468321
PubMed PMID	32468320
PubMed PMID	32468319
PubMed PMID	32468318
PubMed PMID	32462424
PubMed PMID	32462423
PubMed PMID	32458247
PubMed PMID	32458246
PubMed PMID	32458245
PubMed PMID	32458244
PubMed PMID	32458243
PubMed PMID	32458241
PubMed PMID	32458240
PubMed PMID	32458239
PubMed PMID	32458238
PubMed PMID	32458236
PubMed PMID	32458235
PubMed PMID	32451729
PubMed PMID	32447605
PubMed PMID	32447604
PubMed PMID	32447603
PubMed PMID	32447602
PubMed PMID	32447601
PubMed PMID	32447600
PubMed PMID	32447599
PubMed PMID	32447598
PubMed PMID	32445089
PubMed PMID	32445088
PubMed PMID	32435895
PubMed PMID	32430630
PubMed PMID	32424657
PubMed PMID	32424656
PubMed PMID	32418043
PubMed PMID	32418040
PubMed PMID	32418039
PubMed PMID	32418038
PubMed PMID	32418037
PubMed PMID	32418036
PubMed PMID	32406001
PubMed PMID	32406000
PubMed PMID	32399772
PubMed PMID	32394217
PubMed PMID	32394216
PubMed PMID	32388751
PubMed PMID	32388749
PubMed PMID	32388747
PubMed PMID	32388746
PubMed PMID	32388745
PubMed PMID	32388744
PubMed PMID	32385765
PubMed PMID	32385764
PubMed PMID	32385763
PubMed PMID	32385762
PubMed PMID	32385761
PubMed PMID	32385760
PubMed PMID	32385758
PubMed PMID	32385757
PubMed PMID	32382831
PubMed PMID	32382830
PubMed PMID	32377996
PubMed PMID	32377995
PubMed PMID	32372293
PubMed PMID	32372292
PubMed PMID	32367408
PubMed PMID	32367407
PubMed PMID	32367406
PubMed PMID	32367405
PubMed PMID	32358661
PubMed PMID	32356228
PubMed PMID	32342241
PubMed PMID	32335755
PubMed PMID	32333299
PubMed PMID	32318972
PubMed PMID	32318971
PubMed PMID	32318970
PubMed PMID	32318969
PubMed PMID	32314176
PubMed PMID	32314175
PubMed PMID	32314174
PubMed PMID	32303858
PubMed PMID	32300897
PubMed PMID	32297034
PubMed PMID	32297033
PubMed PMID	32285259
PubMed PMID	32285258
PubMed PMID	32277368
PubMed PMID	32277367
PubMed PMID	32270333
PubMed PMID	32248434
PubMed PMID	32248433
PubMed PMID	32246239
PubMed PMID	32242283
PubMed PMID	32240435
PubMed PMID	32240434
PubMed PMID	32240433
PubMed PMID	32240432
PubMed PMID	32232735
PubMed PMID	32221700
PubMed PMID	32219621
PubMed PMID	32219620
PubMed PMID	32212003
PubMed PMID	32212002
PubMed PMID	32212001
PubMed PMID	32212000
PubMed PMID	32206975
PubMed PMID	32206974
PubMed PMID	32206973
PubMed PMID	32206972
PubMed PMID	32198555
PubMed PMID	32198554
PubMed PMID	32189150
PubMed PMID	32189149
PubMed PMID	32180040
PubMed PMID	32172464
PubMed PMID	32170488
PubMed PMID	32170487
PubMed PMID	32170486
PubMed PMID	32170482
PubMed PMID	32166429
PubMed PMID	32162152
PubMed PMID	32157472
PubMed PMID	32157471
PubMed PMID	32157470
PubMed PMID	32157469
PubMed PMID	32157468
PubMed PMID	32152919
PubMed PMID	32152918
PubMed PMID	32152917
PubMed PMID	32152916
PubMed PMID	32146615
PubMed PMID	32146614
PubMed PMID	32146613
PubMed PMID	32144625
PubMed PMID	32144624
PubMed PMID	32133566
PubMed PMID	32133565
PubMed PMID	32133564
PubMed PMID	32130579
PubMed PMID	32130578
PubMed PMID	32130577
PubMed PMID	32124128
PubMed PMID	32112272
PubMed PMID	32107667
PubMed PMID	32107666
PubMed PMID	32107665
PubMed PMID	32107664
PubMed PMID	32107663
PubMed PMID	32107662
PubMed PMID	32103375
PubMed PMID	32103374
PubMed PMID	32103373
PubMed PMID	32103372
PubMed PMID	32100195
PubMed PMID	32090304
PubMed PMID	32088802
PubMed PMID	32088801
PubMed PMID	32088800
PubMed PMID	32088799
PubMed PMID	32088798
PubMed PMID	32086623
PubMed PMID	32076916
PubMed PMID	32072351
PubMed PMID	32062770
PubMed PMID	32062769
PubMed PMID	32062768
PubMed PMID	32062767
PubMed PMID	32060810
PubMed PMID	32056068
PubMed PMID	32056067
PubMed PMID	32052228
PubMed PMID	32048083
PubMed PMID	32036586
PubMed PMID	32036585
PubMed PMID	32036584
PubMed PMID	32036583
PubMed PMID	32034553
PubMed PMID	32030635
PubMed PMID	32030634
PubMed PMID	32026178
PubMed PMID	32020444
PubMed PMID	32020443
PubMed PMID	32020442
PubMed PMID	32016656
PubMed PMID	32016655
PubMed PMID	32016654
PubMed PMID	32008155
PubMed PMID	32008154
PubMed PMID	32006180
PubMed PMID	32002761
PubMed PMID	32002760
PubMed PMID	31997083
PubMed PMID	31993889
PubMed PMID	31993888
PubMed PMID	31989323
PubMed PMID	31980971
PubMed PMID	31974818
PubMed PMID	31970549
PubMed PMID	31970548
PubMed PMID	31965379
PubMed PMID	31965378
PubMed PMID	31960208
PubMed PMID	31960207
PubMed PMID	31960206
PubMed PMID	31955325
PubMed PMID	31955324
PubMed PMID	31955323
PubMed PMID	31953569
PubMed PMID	31953568
PubMed PMID	31950441
PubMed PMID	31950440
PubMed PMID	31942657
PubMed PMID	31940114
PubMed PMID	31938882
PubMed PMID	31938880
PubMed PMID	31933034
PubMed PMID	31933033
PubMed PMID	31933032
PubMed PMID	31927715
PubMed PMID	31925628
PubMed PMID	31919772
PubMed PMID	31916111
PubMed PMID	31916110
PubMed PMID	31916109
PubMed PMID	31916108
PubMed PMID	31916107
PubMed PMID	31916106
PubMed PMID	31912407
PubMed PMID	31907694
PubMed PMID	31907693
PubMed PMID	31907692
PubMed PMID	31902032
PubMed PMID	31902031
PubMed PMID	31902029
PubMed PMID	31902028
PubMed PMID	31902027
PubMed PMID	31902026
PubMed PMID	31900748
PubMed PMID	31897963
PubMed PMID	31897962
PubMed PMID	31897961
PubMed PMID	31897960
PubMed PMID	31897959
PubMed PMID	31897958
PubMed PMID	31897957
PubMed PMID	31897956
PubMed PMID	31897955
PubMed PMID	31897954
PubMed PMID	31897953
PubMed PMID	31889244
PubMed PMID	31879859
PubMed PMID	31873809
PubMed PMID	31865506
PubMed PMID	31865505
PubMed PMID	31863212
PubMed PMID	31858341
PubMed PMID	31858340
PubMed PMID	31858339
PubMed PMID	31858338
PubMed PMID	31858337
PubMed PMID	31858336
PubMed PMID	31858335
PubMed PMID	31853734
PubMed PMID	31853733
PubMed PMID	31853732
PubMed PMID	31853731
PubMed PMID	31848913
PubMed PMID	31848912
PubMed PMID	31838641
PubMed PMID	31838640
PubMed PMID	31838639
PubMed PMID	31838638
PubMed PMID	31838637
PubMed PMID	31838636
PubMed PMID	31838635
PubMed PMID	31836936
PubMed PMID	31836935
PubMed PMID	31832802
PubMed PMID	31828544
PubMed PMID	31823144
PubMed PMID	31823143
PubMed PMID	31823142
PubMed PMID	31823141
PubMed PMID	31823140
PubMed PMID	31820135
PubMed PMID	31811412
PubMed PMID	31807995
PubMed PMID	31802350
PubMed PMID	31802349
PubMed PMID	31802348
PubMed PMID	31797168
PubMed PMID	31797167
PubMed PMID	31784864
PubMed PMID	31782015
PubMed PMID	31782014
PubMed PMID	31773496
PubMed PMID	31773495
PubMed PMID	31768668
PubMed PMID	31760541
PubMed PMID	31760539
PubMed PMID	31760538
PubMed PMID	31758424
PubMed PMID	31758423
PubMed PMID	31758422
PubMed PMID	31758421
PubMed PMID	31754886
PubMed PMID	31745741
PubMed PMID	31741131
PubMed PMID	31734774
PubMed PMID	31732822
PubMed PMID	31729680
PubMed PMID	31729679
PubMed PMID	31724095
PubMed PMID	31720913
PubMed PMID	31720892
PubMed PMID	31713735
PubMed PMID	31713734
PubMed PMID	31713733
PubMed PMID	31713732
PubMed PMID	31713731
PubMed PMID	31713730
PubMed PMID	31709478
PubMed PMID	31709477
PubMed PMID	31707543
PubMed PMID	31707542
PubMed PMID	31705325
PubMed PMID	31701366
PubMed PMID	31691863
PubMed PMID	31691041
PubMed PMID	31691040
PubMed PMID	31676972
PubMed PMID	31673980
PubMed PMID	31673979
PubMed PMID	31673978
PubMed PMID	31667645
PubMed PMID	31667644
PubMed PMID	31659539
PubMed PMID	31655933
PubMed PMID	31650390
PubMed PMID	31650389
PubMed PMID	31637610
PubMed PMID	31637609
PubMed PMID	31628567
PubMed PMID	31624962
PubMed PMID	31602534
PubMed PMID	31578648
PubMed PMID	31576488
PubMed PMID	31576487
PubMed PMID	31555987
PubMed PMID	31523787
PubMed PMID	31523786
PubMed PMID	31522319
PubMed PMID	31522318
PubMed PMID	31520227
PubMed PMID	31502094
PubMed PMID	31493148
PubMed PMID	31489513
PubMed PMID	31486931
PubMed PMID	31486930
PubMed PMID	31485846
PubMed PMID	31485845
PubMed PMID	31482318
PubMed PMID	31478110
PubMed PMID	31471819
PubMed PMID	31468225
PubMed PMID	31468224
PubMed PMID	31463825
PubMed PMID	31446541
PubMed PMID	31446540
PubMed PMID	31446539
PubMed PMID	31446538
PubMed PMID	31444651
PubMed PMID	31444650
PubMed PMID	31440919
PubMed PMID	31440918
PubMed PMID	31440917
PubMed PMID	31432337
PubMed PMID	31428886
PubMed PMID	31423560
PubMed PMID	31420815
PubMed PMID	31420814
PubMed PMID	31420813
PubMed PMID	31420812
PubMed PMID	31420811
PubMed PMID	31420810
PubMed PMID	31420809
PubMed PMID	31414304
PubMed PMID	31410660
PubMed PMID	31410659
PubMed PMID	31402393
PubMed PMID	31402392
PubMed PMID	31401792
PubMed PMID	31401791
PubMed PMID	31399850
PubMed PMID	31396837
PubMed PMID	31396836
PubMed PMID	31396835
PubMed PMID	31396834
PubMed PMID	31392561
PubMed PMID	31392560
PubMed PMID	31392559
PubMed PMID	31385084
PubMed PMID	31377919
PubMed PMID	31377918
PubMed PMID	31376089
PubMed PMID	31376088
PubMed PMID	31376087
PubMed PMID	31376086
PubMed PMID	31372853
PubMed PMID	31372852
PubMed PMID	31372851
PubMed PMID	31372850
PubMed PMID	31372849
PubMed PMID	31367943
PubMed PMID	31367942
PubMed PMID	31367941
PubMed PMID	31363873
PubMed PMID	31359295
PubMed PMID	31353421
PubMed PMID	31352646
PubMed PMID	31346886
PubMed PMID	31346885
PubMed PMID	31346842
PubMed PMID	31338700
PubMed PMID	31332690
PubMed PMID	31327086
PubMed PMID	31327085
PubMed PMID	31327084
PubMed PMID	31325065
PubMed PMID	31325064
PubMed PMID	31321579
PubMed PMID	31317426
PubMed PMID	31317425
PubMed PMID	31317423
PubMed PMID	31317422
PubMed PMID	31312989
PubMed PMID	31312988
PubMed PMID	31312987
PubMed PMID	31309339
PubMed PMID	31302859
PubMed PMID	31302858
PubMed PMID	31302857
PubMed PMID	31300980
PubMed PMID	31300979
PubMed PMID	31290023
PubMed PMID	31290022
PubMed PMID	31286295
PubMed PMID	31286290
PubMed PMID	31280380
PubMed PMID	31278512
PubMed PMID	31273637
PubMed PMID	31273636
PubMed PMID	31270698
PubMed PMID	31270697
PubMed PMID	31270696
PubMed PMID	31264033
PubMed PMID	31264032
PubMed PMID	31254236
PubMed PMID	31254235
PubMed PMID	31243588
PubMed PMID	31240419
PubMed PMID	31236747
PubMed PMID	31236746
PubMed PMID	31222574
PubMed PMID	31222573
PubMed PMID	31218481
PubMed PMID	31214867
PubMed PMID	31209710
PubMed PMID	31209709
PubMed PMID	31209708
PubMed PMID	31209707
PubMed PMID	31209706
PubMed PMID	31209705
PubMed PMID	31190285
PubMed PMID	31187337
PubMed PMID	31179526
PubMed PMID	31177398
PubMed PMID	31177397
PubMed PMID	31175481
PubMed PMID	31172367
PubMed PMID	31172366
PubMed PMID	31172365
PubMed PMID	31165341
PubMed PMID	31165340
PubMed PMID	31161488
PubMed PMID	31161487
PubMed PMID	31161486
PubMed PMID	31154554
PubMed PMID	31152258
PubMed PMID	31152257
PubMed PMID	31147798
PubMed PMID	31144136
PubMed PMID	31134505
PubMed PMID	31134504
PubMed PMID	31129793
PubMed PMID	31129792
PubMed PMID	31127464
PubMed PMID	31127463
PubMed PMID	31127462
PubMed PMID	31127461
PubMed PMID	31123977
PubMed PMID	31123976
PubMed PMID	31123975
PubMed PMID	31119493
PubMed PMID	31115789
PubMed PMID	31115788
PubMed PMID	31111364
PubMed PMID	31111363
PubMed PMID	31111361
PubMed PMID	31104217
PubMed PMID	31104216
PubMed PMID	31102087
PubMed PMID	31102086
PubMed PMID	31102085
PubMed PMID	31098736
PubMed PMID	31093788
PubMed PMID	31089921
PubMed PMID	31087226
PubMed PMID	31087225
PubMed PMID	31081535
PubMed PMID	31076945
PubMed PMID	31076944
PubMed PMID	31076943
PubMed PMID	31076942
PubMed PMID	31065858
PubMed PMID	31062254
PubMed PMID	31062253
PubMed PMID	31062252
PubMed PMID	31055740
PubMed PMID	31049762
PubMed PMID	31049761
PubMed PMID	31049760
PubMed PMID	31044386
PubMed PMID	31044385
PubMed PMID	31044384
PubMed PMID	31037459
PubMed PMID	31037458
PubMed PMID	31037457
PubMed PMID	31037456
PubMed PMID	31030363
PubMed PMID	31030362
PubMed PMID	31030361
PubMed PMID	31030360
PubMed PMID	31028551
PubMed PMID	31028550
PubMed PMID	31020475
PubMed PMID	31020474
PubMed PMID	31020473
PubMed PMID	31016581
PubMed PMID	31016580
PubMed PMID	31016579
PubMed PMID	31016578
PubMed PMID	31016577
PubMed PMID	31011897
PubMed PMID	31004305
PubMed PMID	31004303
PubMed PMID	30997589
PubMed PMID	30989408
PubMed PMID	30989407
PubMed PMID	30980192
PubMed PMID	30976930
PubMed PMID	30972577
PubMed PMID	30972576
PubMed PMID	30972575
PubMed PMID	30963336
PubMed PMID	30963335
PubMed PMID	30953230
PubMed PMID	30941596
PubMed PMID	30937638
PubMed PMID	30937637
PubMed PMID	30929153
PubMed PMID	30929152
PubMed PMID	30927116
PubMed PMID	30927115
PubMed PMID	30924010
PubMed PMID	30924009
PubMed PMID	30919148
PubMed PMID	30919147
PubMed PMID	30919146
PubMed PMID	30919145
PubMed PMID	30915652
PubMed PMID	30915651
PubMed PMID	30915650
PubMed PMID	30911944
PubMed PMID	30911943
PubMed PMID	30911942
PubMed PMID	30903309
PubMed PMID	30903308
PubMed PMID	30900036
PubMed PMID	30888567
PubMed PMID	30888566
PubMed PMID	30879204
PubMed PMID	30877493
PubMed PMID	30868320
PubMed PMID	30868319
PubMed PMID	30863950
PubMed PMID	30863949
PubMed PMID	30850964
PubMed PMID	30850963
PubMed PMID	30850962
PubMed PMID	30848400
PubMed PMID	30847688
PubMed PMID	30847687
PubMed PMID	30847686
PubMed PMID	30840212
PubMed PMID	30834997
PubMed PMID	30826946
PubMed PMID	30826945
PubMed PMID	30820696
PubMed PMID	30810913
PubMed PMID	30810912
PubMed PMID	30810911
PubMed PMID	30810910
PubMed PMID	30809737
PubMed PMID	30809736
PubMed PMID	30806858
PubMed PMID	30806857
PubMed PMID	30806856
PubMed PMID	30790095
PubMed PMID	30778863
PubMed PMID	30778862
PubMed PMID	30778861
PubMed PMID	30767092
PubMed PMID	30761436
PubMed PMID	30758790
PubMed PMID	30756253
PubMed PMID	30747393
PubMed PMID	30747392
PubMed PMID	30746581
PubMed PMID	30746580
PubMed PMID	30746579
PubMed PMID	30739212
PubMed PMID	30737592
PubMed PMID	30737591
PubMed PMID	30734215
PubMed PMID	30734214
PubMed PMID	30734116
PubMed PMID	30729372
PubMed PMID	30729371
PubMed PMID	30719594
PubMed PMID	30712127
PubMed PMID	30710221
PubMed PMID	30707326
PubMed PMID	30706291
PubMed PMID	30706290
PubMed PMID	30701346
PubMed PMID	30693395
PubMed PMID	30680533
PubMed PMID	30680532
PubMed PMID	30671749
PubMed PMID	30671748
PubMed PMID	30663017
PubMed PMID	30663016
PubMed PMID	30656490
PubMed PMID	30649682
PubMed PMID	30649681
PubMed PMID	30648229
PubMed PMID	30648228
PubMed PMID	30645755
PubMed PMID	30645754
PubMed PMID	30645753
PubMed PMID	30645752
PubMed PMID	30644003
PubMed PMID	30637603
PubMed PMID	30635856
PubMed PMID	30635855
PubMed PMID	30635854
PubMed PMID	30628016
PubMed PMID	30628015
PubMed PMID	30628014
PubMed PMID	30628013
PubMed PMID	30628012
PubMed PMID	30628011
PubMed PMID	30617599
PubMed PMID	30617598
PubMed PMID	30617597
PubMed PMID	30617596
PubMed PMID	30617595
PubMed PMID	30617439
PubMed PMID	30610618
PubMed PMID	30607653
PubMed PMID	30607652
PubMed PMID	30604040
PubMed PMID	30588556
PubMed PMID	30588555
PubMed PMID	30569440
PubMed PMID	30564945
PubMed PMID	30564944
PubMed PMID	30552533
PubMed PMID	30542798
PubMed PMID	30542797
PubMed PMID	30523554
PubMed PMID	30523553
PubMed PMID	30539353
PubMed PMID	30539352
PubMed PMID	30539351
PubMed PMID	30535994
PubMed PMID	30535993
PubMed PMID	30535992
PubMed PMID	30535829
PubMed PMID	30535729
PubMed PMID	30519775
PubMed PMID	30506404
PubMed PMID	30506403
PubMed PMID	30515663
PubMed PMID	30511296
PubMed PMID	30511295
PubMed PMID	30511294
PubMed PMID	30511293
PubMed PMID	30498874
PubMed PMID	30498873
PubMed PMID	30488367
PubMed PMID	30488366
PubMed PMID	30483978
PubMed PMID	30456528
PubMed PMID	30456527
PubMed PMID	30448935
PubMed PMID	30448934
PubMed PMID	30448933
PubMed PMID	30448932
PubMed PMID	30446886
PubMed PMID	30443790
PubMed PMID	30430267
PubMed PMID	30426311
PubMed PMID	30421069
PubMed PMID	30417223
PubMed PMID	30415439
PubMed PMID	30411174
PubMed PMID	30406853
PubMed PMID	30406565
PubMed PMID	30402698
PubMed PMID	30397838
PubMed PMID	30392161
PubMed PMID	30382545
PubMed PMID	30374749
PubMed PMID	30374748
PubMed PMID	30374747
PubMed PMID	30368639
PubMed PMID	30367312
PubMed PMID	30357495
PubMed PMID	30353386
PubMed PMID	30343342
PubMed PMID	30341704
PubMed PMID	30341703
PubMed PMID	30341702
PubMed PMID	30341701
PubMed PMID	30338414
PubMed PMID	30338413
PubMed PMID	30334118
PubMed PMID	30328025
PubMed PMID	30328024
PubMed PMID	30328023
PubMed PMID	30328022
PubMed PMID	30328021
PubMed PMID	30324407
PubMed PMID	30324406
PubMed PMID	30311014
PubMed PMID	30306282
PubMed PMID	30293124
PubMed PMID	30293123
PubMed PMID	30291470
PubMed PMID	30284079
PubMed PMID	30284078
PubMed PMID	30280370
PubMed PMID	30280369
PubMed PMID	30280368
PubMed PMID	30276563
PubMed PMID	30276562
PubMed PMID	30267357
PubMed PMID	30267356
PubMed PMID	30259249
PubMed PMID	30259248
PubMed PMID	30255283
PubMed PMID	30251059
PubMed PMID	30244432
PubMed PMID	30244431
PubMed PMID	30242640
PubMed PMID	30242639
PubMed PMID	30242638
PubMed PMID	30242637
PubMed PMID	30238382
PubMed PMID	30238381
PubMed PMID	30238380
PubMed PMID	30238379
PubMed PMID	30238378
PubMed PMID	30232714
PubMed PMID	30225559
PubMed PMID	30225558
PubMed PMID	30218289
PubMed PMID	30218288
PubMed PMID	30218287
PubMed PMID	30209696
PubMed PMID	30209695
PubMed PMID	30206711
PubMed PMID	30203317
PubMed PMID	30203316
PubMed PMID	30196323
PubMed PMID	30194649
PubMed PMID	30191421
PubMed PMID	30191420
PubMed PMID	30178172
PubMed PMID	30178171
PubMed PMID	30178170
PubMed PMID	30171380
PubMed PMID	30171379
PubMed PMID	30167975
PubMed PMID	30167974
PubMed PMID	30159791
PubMed PMID	30159790
PubMed PMID	30145638
PubMed PMID	30145637
PubMed PMID	30145636
PubMed PMID	30145635
PubMed PMID	30143962
PubMed PMID	30143961
PubMed PMID	30143960
PubMed PMID	30136129
PubMed PMID	30132147
PubMed PMID	30128915
PubMed PMID	30128914
PubMed PMID	30128913
PubMed PMID	30123930
PubMed PMID	30121711
PubMed PMID	30117009
PubMed PMID	30109509
PubMed PMID	30099655
PubMed PMID	30099654
PubMed PMID	30097896
PubMed PMID	30094751
PubMed PMID	30094750
PubMed PMID	30094749
PubMed PMID	30094748
PubMed PMID	30091087
PubMed PMID	30088115
PubMed PMID	30088114
PubMed PMID	30084049
PubMed PMID	30084048
PubMed PMID	30078087
PubMed PMID	30078086
PubMed PMID	30076542
PubMed PMID	30076541
PubMed PMID	30073461
PubMed PMID	30073460
PubMed PMID	30073459
PubMed PMID	30073458
PubMed PMID	30069799
PubMed PMID	30066283
PubMed PMID	30066282
PubMed PMID	30062448
PubMed PMID	30062447
PubMed PMID	30062446
PubMed PMID	30062445
PubMed PMID	30056525
PubMed PMID	30056524
PubMed PMID	30056523
PubMed PMID	30054752
PubMed PMID	30051284
PubMed PMID	30039269
PubMed PMID	30039268
PubMed PMID	30039267
PubMed PMID	30039266
PubMed PMID	30032418
PubMed PMID	30030642
PubMed PMID	30027523
PubMed PMID	30022370
PubMed PMID	30022369
PubMed PMID	30022368
PubMed PMID	30014360
PubMed PMID	30014359
PubMed PMID	30014358
PubMed PMID	30014357
PubMed PMID	30008127
PubMed PMID	30006919
PubMed PMID	30006918
PubMed PMID	30006917
PubMed PMID	30006916
PubMed PMID	30003442
PubMed PMID	30003441
PubMed PMID	30003440
PubMed PMID	29998369
PubMed PMID	29998368
PubMed PMID	29995219
PubMed PMID	29992393
PubMed PMID	29987428
PubMed PMID	29987427
PubMed PMID	29987426
PubMed PMID	29982913
PubMed PMID	29980877
PubMed PMID	29980876
PubMed PMID	29974281
PubMed PMID	29971585
PubMed PMID	29971584
PubMed PMID	29971583
PubMed PMID	29971582
PubMed PMID	29967926
PubMed PMID	29967925
PubMed PMID	29961234
PubMed PMID	29948355
PubMed PMID	29948354
PubMed PMID	29948353
PubMed PMID	29948352
PubMed PMID	29948351
PubMed PMID	29948350
PubMed PMID	29948349
PubMed PMID	29948348
PubMed PMID	29948347
PubMed PMID	29948346
PubMed PMID	29946989
PubMed PMID	29946988
PubMed PMID	29936689
PubMed PMID	29934747
PubMed PMID	29931517
PubMed PMID	29931516
PubMed PMID	29923081
PubMed PMID	29909561
PubMed PMID	29882204
PubMed PMID	29882203
PubMed PMID	29876690
PubMed PMID	29869112
PubMed PMID	29860566
PubMed PMID	29860565
PubMed PMID	29858711
PubMed PMID	29845416
PubMed PMID	29808456
PubMed PMID	29804150
PubMed PMID	29804149
PubMed PMID	29802482
PubMed PMID	29799605
PubMed PMID	29796866
PubMed PMID	29790110
PubMed PMID	29790109
PubMed PMID	29790108
PubMed PMID	29785672
PubMed PMID	29777409
PubMed PMID	29777408
PubMed PMID	29774490
PubMed PMID	29770930
PubMed PMID	29770929
PubMed PMID	29770928
PubMed PMID	29766377
PubMed PMID	29766376
PubMed PMID	29766375
PubMed PMID	29754182
PubMed PMID	29754181
PubMed PMID	29752584
PubMed PMID	29748727
PubMed PMID	29744608
PubMed PMID	29740727
PubMed PMID	29736870
PubMed PMID	29732494
PubMed PMID	29730741
PubMed PMID	29728930
PubMed PMID	29728929
PubMed PMID	29721713
PubMed PMID	29721712
PubMed PMID	29717396
PubMed PMID	29713969
PubMed PMID	29713968
PubMed PMID	29713967
PubMed PMID	29696438
PubMed PMID	29696437
PubMed PMID	29696436
PubMed PMID	29691772
PubMed PMID	29691771
PubMed PMID	29691770
PubMed PMID	29687289
PubMed PMID	29687288
PubMed PMID	29680870
PubMed PMID	29679168
PubMed PMID	29679167
PubMed PMID	29675624
PubMed PMID	29675623
PubMed PMID	29675622
PubMed PMID	29675621
PubMed PMID	29671191
PubMed PMID	29671190
PubMed PMID	29667101
PubMed PMID	29667100
PubMed PMID	29667099
PubMed PMID	29667098
PubMed PMID	29663159
PubMed PMID	29663157
PubMed PMID	29663156
PubMed PMID	29656375
PubMed PMID	29656374
PubMed PMID	29656373
PubMed PMID	29656372
PubMed PMID	29654486
PubMed PMID	29654485
PubMed PMID	29637484
PubMed PMID	29637483
PubMed PMID	29637482
PubMed PMID	29626269
PubMed PMID	29623591
PubMed PMID	29619588
PubMed PMID	29619587
PubMed PMID	29611087
PubMed PMID	29611086
PubMed PMID	29611085
PubMed PMID	29611084
PubMed PMID	29611083
PubMed PMID	29600354
PubMed PMID	29589132
PubMed PMID	29582252
PubMed PMID	29574655
PubMed PMID	29564565
PubMed PMID	29557539
PubMed PMID	29557072
PubMed PMID	29556849
PubMed PMID	29549493
PubMed PMID	29549492
PubMed PMID	29546696
PubMed PMID	29546695
PubMed PMID	29541951
PubMed PMID	29541950
PubMed PMID	29532268
PubMed PMID	29525847
PubMed PMID	29525846
PubMed PMID	29525845
PubMed PMID	29525844
PubMed PMID	29525843
PubMed PMID	29525842
PubMed PMID	29524036
PubMed PMID	29520673
PubMed PMID	29520672
PubMed PMID	29516281
PubMed PMID	29516280
PubMed PMID	29516279
PubMed PMID	29508177
PubMed PMID	29502227
PubMed PMID	29502226
PubMed PMID	29500557
PubMed PMID	29497899
PubMed PMID	29480386
PubMed PMID	29476353
PubMed PMID	29476352
PubMed PMID	29476351
PubMed PMID	29476350
PubMed PMID	29473098
PubMed PMID	29470739
PubMed PMID	29470738
PubMed PMID	29470737
PubMed PMID	29468340
PubMed PMID	29468339
PubMed PMID	29468338
PubMed PMID	29464526
PubMed PMID	29464525
PubMed PMID	29464524
PubMed PMID	29464523
PubMed PMID	29460094
PubMed PMID	29455267
PubMed PMID	29455266
PubMed PMID	29453582
PubMed PMID	29450850
PubMed PMID	29450849
PubMed PMID	29445986
PubMed PMID	29442260
PubMed PMID	29442259
PubMed PMID	29442258
PubMed PMID	29435680
PubMed PMID	29427009
PubMed PMID	29423721
PubMed PMID	29423720
PubMed PMID	29423719
PubMed PMID	29423718
PubMed PMID	29417255
PubMed PMID	29411182
PubMed PMID	29411181
PubMed PMID	29411180
PubMed PMID	29404725
PubMed PMID	29399706
PubMed PMID	29397459
PubMed PMID	29392512
PubMed PMID	29392511
PubMed PMID	29392510
PubMed PMID	29388086
PubMed PMID	29388085
PubMed PMID	29388084
PubMed PMID	29383454
PubMed PMID	29383453
PubMed PMID	29380166
PubMed PMID	29380165
PubMed PMID	29380164
PubMed PMID	29380163
PubMed PMID	29380162
PubMed PMID	29380161
PubMed PMID	29374353
PubMed PMID	29372349
PubMed PMID	29362962
PubMed PMID	29362961
PubMed PMID	29359231
PubMed PMID	29354873
PubMed PMID	29353328
PubMed PMID	29350332
PubMed PMID	29350331
PubMed PMID	29350330
PubMed PMID	29335897
PubMed PMID	29330742
PubMed PMID	29330741
PubMed PMID	29318420
PubMed PMID	29313273
PubMed PMID	29313272
PubMed PMID	29313271
PubMed PMID	29313270
PubMed PMID	29307093
PubMed PMID	29307092
PubMed PMID	29305669
PubMed PMID	29302829
PubMed PMID	29302828
PubMed PMID	29302827
PubMed PMID	29302826
PubMed PMID	29299707
PubMed PMID	29299706
PubMed PMID	29297100
PubMed PMID	29294194
PubMed PMID	29290076
PubMed PMID	29288369
PubMed PMID	29288368
PubMed PMID	29282619
PubMed PMID	29280011
PubMed PMID	29273832
PubMed PMID	29273831
PubMed PMID	29264794
PubMed PMID	29264793
PubMed PMID	29256112
PubMed PMID	29256111
PubMed PMID	29256110
PubMed PMID	29249014
PubMed PMID	29247314
PubMed PMID	29243057
PubMed PMID	29243056
PubMed PMID	29243055
PubMed PMID	29238882
PubMed PMID	29234911
PubMed PMID	29234910
PubMed PMID	29224127
PubMed PMID	29214548
PubMed PMID	29214547
PubMed PMID	29204762
PubMed PMID	29204761
PubMed PMID	29204760
PubMed PMID	29204759
PubMed PMID	29204758
PubMed PMID	29204757
PubMed PMID	29196891
PubMed PMID	29196890
PubMed PMID	29185133
PubMed PMID	29181728
PubMed PMID	29181727
PubMed PMID	29177984
PubMed PMID	29177983
PubMed PMID	29177575
PubMed PMID	29177574
PubMed PMID	29170979
PubMed PMID	29168029
PubMed PMID	29164429
PubMed PMID	29164428
PubMed PMID	29151172
PubMed PMID	29151171
PubMed PMID	29150737
PubMed PMID	29139030
PubMed PMID	29134513
PubMed PMID	29134512
PubMed PMID	29134511
PubMed PMID	29130141
PubMed PMID	29129009
PubMed PMID	29129008
PubMed PMID	29127544
PubMed PMID	29127543
PubMed PMID	29119483
PubMed PMID	29119482
PubMed PMID	29119481
PubMed PMID	29119480
PubMed PMID	29119479
PubMed PMID	29116543
PubMed PMID	29116542
PubMed PMID	29116541
PubMed PMID	29110110
PubMed PMID	29110109
PubMed PMID	29103182
PubMed PMID	29103181
PubMed PMID	29103180
PubMed PMID	29101676
PubMed PMID	29101675
PubMed PMID	29101674
PubMed PMID	29101673
PubMed PMID	29101672
PubMed PMID	29098476
PubMed PMID	29098475
PubMed PMID	29098474
PubMed PMID	29079890
PubMed PMID	29076114
PubMed PMID	29067587
PubMed PMID	29067586
PubMed PMID	29063464
PubMed PMID	29063463
PubMed PMID	29063462
PubMed PMID	29052023
PubMed PMID	29038968
PubMed PMID	29027043
PubMed PMID	29022182
PubMed PMID	29022136
PubMed PMID	29019060
PubMed PMID	29019047
PubMed PMID	29018976
PubMed PMID	29018973
PubMed PMID	28993952
PubMed PMID	28988406
PubMed PMID	28988297
PubMed PMID	28988296
PubMed PMID	28988280
PubMed PMID	28980141
PubMed PMID	28980088
PubMed PMID	28980085
PubMed PMID	28975463
PubMed PMID	28971307
PubMed PMID	28967035
PubMed PMID	28963698
PubMed PMID	28963667
PubMed PMID	28963634
PubMed PMID	28963582
PubMed PMID	28948414
PubMed PMID	28948408
PubMed PMID	28948379
PubMed PMID	28944421
PubMed PMID	28940139
PubMed PMID	28940121
PubMed PMID	28929239
PubMed PMID	28924723
PubMed PMID	28920170
PubMed PMID	28918596
PubMed PMID	28918594
PubMed PMID	28914380
PubMed PMID	28914378
PubMed PMID	28914375
PubMed PMID	28914373
PubMed PMID	28914372
PubMed PMID	28914371
PubMed PMID	28914370
PubMed PMID	28914369
PubMed PMID	28914368
PubMed PMID	28914367
PubMed PMID	28913747
PubMed PMID	28913649
PubMed PMID	28913574
PubMed PMID	28905254
PubMed PMID	28905144
PubMed PMID	28905133
PubMed PMID	28905130
PubMed PMID	28900748
PubMed PMID	28891005
PubMed PMID	28889188
PubMed PMID	28889184
PubMed PMID	28887697
PubMed PMID	28887660
PubMed PMID	28884373
PubMed PMID	28879482
PubMed PMID	28879449
PubMed PMID	28879439
PubMed PMID	28879413
PubMed PMID	28875342
PubMed PMID	28875246
PubMed PMID	28871338
PubMed PMID	28856518
PubMed PMID	28856466
PubMed PMID	28842784
PubMed PMID	28842760
PubMed PMID	28842759
PubMed PMID	28840387
PubMed PMID	28840341
PubMed PMID	28831581
PubMed PMID	28831580
PubMed PMID	28831575
PubMed PMID	28828712
PubMed PMID	28828533
PubMed PMID	28823077
PubMed PMID	28822046
PubMed PMID	28821990
PubMed PMID	28812210
PubMed PMID	28812209
PubMed PMID	28803339
PubMed PMID	28801811
PubMed PMID	28795234
PubMed PMID	28785857
PubMed PMID	28785856
PubMed PMID	28785855
PubMed PMID	28780639
PubMed PMID	28776302
PubMed PMID	28776301
PubMed PMID	28776300
PubMed PMID	28762062
PubMed PMID	28762061
PubMed PMID	28762060
PubMed PMID	28756532
PubMed PMID	28748515
PubMed PMID	28748514
PubMed PMID	28748512
PubMed PMID	28748511
PubMed PMID	28748510
PubMed PMID	28748509
PubMed PMID	28744789
PubMed PMID	28744788
PubMed PMID	28741088
PubMed PMID	28741087
PubMed PMID	28735431
PubMed PMID	28733791
PubMed PMID	28730271
PubMed PMID	28730270
PubMed PMID	28725949
PubMed PMID	28725948
PubMed PMID	28725947
PubMed PMID	28721628
PubMed PMID	28721627
PubMed PMID	28718043
PubMed PMID	28711952
PubMed PMID	28698901
PubMed PMID	28695435
PubMed PMID	28695434
PubMed PMID	28688058
PubMed PMID	28688057
PubMed PMID	28685377
PubMed PMID	28676900
PubMed PMID	28669103
PubMed PMID	28664292
PubMed PMID	28656478
PubMed PMID	28653264
PubMed PMID	28653263
PubMed PMID	28647902
PubMed PMID	28646368
PubMed PMID	28639002
PubMed PMID	28634699
PubMed PMID	28634698
PubMed PMID	28634697
PubMed PMID	28634696
PubMed PMID	28631083
PubMed PMID	28624931
PubMed PMID	28623421
PubMed PMID	28616661
PubMed PMID	28612244
PubMed PMID	28612243
PubMed PMID	28612242
PubMed PMID	28612241
PubMed PMID	28612240
PubMed PMID	28601944
PubMed PMID	28600618
PubMed PMID	28597134
PubMed PMID	28597133
PubMed PMID	28597132
PubMed PMID	28593610
PubMed PMID	28593609
PubMed PMID	28593608
PubMed PMID	28589323
PubMed PMID	28589322
PubMed PMID	28589321
PubMed PMID	28585061
PubMed PMID	28585060
PubMed PMID	28578493
PubMed PMID	28578492
PubMed PMID	28573372
PubMed PMID	28573371
PubMed PMID	28573370
PubMed PMID	28573369
PubMed PMID	28573368
PubMed PMID	28567557
PubMed PMID	28567556
PubMed PMID	28567555
PubMed PMID	28551823
PubMed PMID	28551822
PubMed PMID	28550390
PubMed PMID	28550389
PubMed PMID	28550388
PubMed PMID	28547208
PubMed PMID	28540607
PubMed PMID	28540606
PubMed PMID	28540605
PubMed PMID	28536825
PubMed PMID	28536824
PubMed PMID	28536823
PubMed PMID	28536822
PubMed PMID	28534076
PubMed PMID	28534075
PubMed PMID	28528519
PubMed PMID	28526972
PubMed PMID	28508950
PubMed PMID	28508103
PubMed PMID	28503707
PubMed PMID	28497237
PubMed PMID	28492994
PubMed PMID	28488125
PubMed PMID	28488124
PubMed PMID	28484887
PubMed PMID	28478580
PubMed PMID	28477219
PubMed PMID	28477218
PubMed PMID	28474139
PubMed PMID	28474138
PubMed PMID	28470428
PubMed PMID	28466420
PubMed PMID	28466419
PubMed PMID	28466418
PubMed PMID	28466417
PubMed PMID	28462482
PubMed PMID	28456927
PubMed PMID	28456926
PubMed PMID	28455828
PubMed PMID	28455827
PubMed PMID	28455826
PubMed PMID	28455825
PubMed PMID	28451873
PubMed PMID	28451872
PubMed PMID	28451871
PubMed PMID	28451870
PubMed PMID	28451869
PubMed PMID	28447235
PubMed PMID	28444577
PubMed PMID	28444576
PubMed PMID	28432524
PubMed PMID	28432523
PubMed PMID	28424907
PubMed PMID	28424906
PubMed PMID	28424905
PubMed PMID	28409239
PubMed PMID	28405843
PubMed PMID	28401434
PubMed PMID	28397078
PubMed PMID	28391592
PubMed PMID	28389989
PubMed PMID	28389987
PubMed PMID	28382403
PubMed PMID	28378099
PubMed PMID	28378098
PubMed PMID	28365806
PubMed PMID	28364275
PubMed PMID	28361235
PubMed PMID	28361234
PubMed PMID	28357602
PubMed PMID	28353088
PubMed PMID	28349271
PubMed PMID	28349270
PubMed PMID	28342152
PubMed PMID	28342151
PubMed PMID	28332010
PubMed PMID	28324200
PubMed PMID	28321568
PubMed PMID	28303359
PubMed PMID	28303358
PubMed PMID	28299460
PubMed PMID	28293753
PubMed PMID	28289923
PubMed PMID	28283767
PubMed PMID	28283766
PubMed PMID	28271234
PubMed PMID	28255740
PubMed PMID	28255739
PubMed PMID	28251392
PubMed PMID	28247163
PubMed PMID	28243760
PubMed PMID	28243759
PubMed PMID	28238088
PubMed PMID	28238087
PubMed PMID	28238086
PubMed PMID	28236156
PubMed PMID	28233109
PubMed PMID	28220270
PubMed PMID	28210825
PubMed PMID	28204893
PubMed PMID	28204891
PubMed PMID	28194525
PubMed PMID	28191607
PubMed PMID	28191606
PubMed PMID	28190118
PubMed PMID	28188391
PubMed PMID	28185016
PubMed PMID	28185015
PubMed PMID	28176037
PubMed PMID	28176036
PubMed PMID	28168662
PubMed PMID	28168661
PubMed PMID	28168660
PubMed PMID	28161769
PubMed PMID	28161768
PubMed PMID	28161767
PubMed PMID	28150104
PubMed PMID	28138857
PubMed PMID	28130685
PubMed PMID	28130684
PubMed PMID	28130683
PubMed PMID	28127640
PubMed PMID	28127639
PubMed PMID	28124760
PubMed PMID	28124759
PubMed PMID	28124758
PubMed PMID	28120169
PubMed PMID	28116570
PubMed PMID	28111716
PubMed PMID	28110385
PubMed PMID	28108800
PubMed PMID	28105551
PubMed PMID	28101833
PubMed PMID	28101832
PubMed PMID	28097448
PubMed PMID	28097447
PubMed PMID	28091808
PubMed PMID	28091806
PubMed PMID	28074304
PubMed PMID	28070764
PubMed PMID	28070763
PubMed PMID	28058540
PubMed PMID	28058539
PubMed PMID	28058538
PubMed PMID	28054306
PubMed PMID	28050648
PubMed PMID	28039541
PubMed PMID	28032234
PubMed PMID	28028685
PubMed PMID	28028684
PubMed PMID	28028683
PubMed PMID	28028682
PubMed PMID	28013435
PubMed PMID	28013434
PubMed PMID	28013433
PubMed PMID	28013432
PubMed PMID	28012056
PubMed PMID	28012055
PubMed PMID	28000012
PubMed PMID	28000011
PubMed PMID	28000010
PubMed PMID	27995384
PubMed PMID	27995383
PubMed PMID	27995382
PubMed PMID	27988813
PubMed PMID	27988812
PubMed PMID	27987089
PubMed PMID	27981463
PubMed PMID	27981462
PubMed PMID	27981461
PubMed PMID	27966068
PubMed PMID	27957619
PubMed PMID	27957618
PubMed PMID	27957617
PubMed PMID	27943045
PubMed PMID	27943044
PubMed PMID	27942977
PubMed PMID	27921185
PubMed PMID	27913894
PubMed PMID	27900491
PubMed PMID	27896522
PubMed PMID	27889860
PubMed PMID	27889859
PubMed PMID	27888342
PubMed PMID	27882446
PubMed PMID	27878683
PubMed PMID	27878408
PubMed PMID	27878407
PubMed PMID	27866289
PubMed PMID	27864698
PubMed PMID	27864697
PubMed PMID	27864696
PubMed PMID	27858177
PubMed PMID	27858176
PubMed PMID	27853889
PubMed PMID	27848057
PubMed PMID	27848056
PubMed PMID	27838788
PubMed PMID	27838787
PubMed PMID	27837342
PubMed PMID	27837341
PubMed PMID	27837340
PubMed PMID	27832385
PubMed PMID	27832384
PubMed PMID	27830342
PubMed PMID	27830341
PubMed PMID	27817127
PubMed PMID	27817126
PubMed PMID	27815654
PubMed PMID	27815653
PubMed PMID	27812818
PubMed PMID	27807638
PubMed PMID	27796664
PubMed PMID	27796663
PubMed PMID	27796662
PubMed PMID	27796661
PubMed PMID	27785646
PubMed PMID	27783237
PubMed PMID	27783236
PubMed PMID	27783235
PubMed PMID	27778098
PubMed PMID	27778097
PubMed PMID	27778096
PubMed PMID	27761751
PubMed PMID	27757701
PubMed PMID	27743141
PubMed PMID	27738838
PubMed PMID	27734233
PubMed PMID	27734232
PubMed PMID	27734231
PubMed PMID	27734230
PubMed PMID	27730309
PubMed PMID	27726047
PubMed PMID	27726046
PubMed PMID	27722973
PubMed PMID	27722972
PubMed PMID	27722971
PubMed PMID	27718018
PubMed PMID	27714482
PubMed PMID	27709445
PubMed PMID	27709444
PubMed PMID	27709443
PubMed PMID	27704313
PubMed PMID	27704312
PubMed PMID	27699657
PubMed PMID	27699656
PubMed PMID	27699655
PubMed PMID	27695991
PubMed PMID	27686662
PubMed PMID	27686661
PubMed PMID	27680540
PubMed PMID	27680539
PubMed PMID	27679473
PubMed PMID	27679472
PubMed PMID	27679471
PubMed PMID	27658418
PubMed PMID	27658417
PubMed PMID	27646136
PubMed PMID	27639405
PubMed PMID	27637577
PubMed PMID	27633793
PubMed PMID	27631961
PubMed PMID	27629397
PubMed PMID	27629259
PubMed PMID	27624649
PubMed PMID	27620619
PubMed PMID	27604701
PubMed PMID	27601231
PubMed PMID	27596742
PubMed PMID	27596741
PubMed PMID	27585925
PubMed PMID	27576331
PubMed PMID	27572522
PubMed PMID	27572327
PubMed PMID	27572326
PubMed PMID	27572325
PubMed PMID	27567630
PubMed PMID	27567629
PubMed PMID	27567628
PubMed PMID	27567627
PubMed PMID	27566475
PubMed PMID	27562035
PubMed PMID	27562034
PubMed PMID	27562033
PubMed PMID	27562032
PubMed PMID	27557901
PubMed PMID	27553387
PubMed PMID	27553386
PubMed PMID	27541023
PubMed PMID	27539219
PubMed PMID	27530409
PubMed PMID	27530408
PubMed PMID	27527091
PubMed PMID	27527090
PubMed PMID	27511473
PubMed PMID	27507661
PubMed PMID	27502778
PubMed PMID	27502777
PubMed PMID	27502600
PubMed PMID	27491972
PubMed PMID	27488202
PubMed PMID	27485152
PubMed PMID	27480977
PubMed PMID	27475793
PubMed PMID	27475792
PubMed PMID	27475791
PubMed PMID	27473088
PubMed PMID	27470088
PubMed PMID	27470087
PubMed PMID	27470086
PubMed PMID	27461008
PubMed PMID	27457366
PubMed PMID	27449952
PubMed PMID	27448151
PubMed PMID	27437696
PubMed PMID	27436188
PubMed PMID	27423207
PubMed PMID	27423206
PubMed PMID	27418051
PubMed PMID	27411815
PubMed PMID	27406378
PubMed PMID	27393079
PubMed PMID	27383742
PubMed PMID	27377455
PubMed PMID	27376754
PubMed PMID	27370964
PubMed PMID	27370963
PubMed PMID	27357717
PubMed PMID	27357716
PubMed PMID	27338733
PubMed PMID	27334115
PubMed PMID	27334114
PubMed PMID	27334113
PubMed PMID	27325229
PubMed PMID	27325125
PubMed PMID	27325124
PubMed PMID	27320945
PubMed PMID	27315242
PubMed PMID	27312970
PubMed PMID	27300705
PubMed PMID	27283868
PubMed PMID	27271701
PubMed PMID	27271532
PubMed PMID	27251675
PubMed PMID	27251674
PubMed PMID	27251673
PubMed PMID	27245234
PubMed PMID	27236513
PubMed PMID	27236512
PubMed PMID	27234231
PubMed PMID	27234230
PubMed PMID	27230223
PubMed PMID	27225247
PubMed PMID	27225246
PubMed PMID	27225245
PubMed PMID	27222044
PubMed PMID	27210465
PubMed PMID	27209045
PubMed PMID	27207567
PubMed PMID	27188859
PubMed PMID	27188858
PubMed PMID	27188857
PubMed PMID	27184048
PubMed PMID	27184047
PubMed PMID	27184046
PubMed PMID	27184045
PubMed PMID	27169859
PubMed PMID	27166627
PubMed PMID	27156076
PubMed PMID	27142374
PubMed PMID	27139514
PubMed PMID	27139513
PubMed PMID	27139512
PubMed PMID	27129711
PubMed PMID	27129710
PubMed PMID	27122121
PubMed PMID	27118201
PubMed PMID	27118200
PubMed PMID	27118199
PubMed PMID	27112146
PubMed PMID	27112144
PubMed PMID	27108590
PubMed PMID	27108589
PubMed PMID	27108588
PubMed PMID	27107756
PubMed PMID	27107755
PubMed PMID	27106546
PubMed PMID	27106545
PubMed PMID	27106544
PubMed PMID	27106543
PubMed PMID	27098050
PubMed PMID	27097914
PubMed PMID	27094947
PubMed PMID	27094946
PubMed PMID	27094945
PubMed PMID	27094944
PubMed PMID	27094943
PubMed PMID	27094942
PubMed PMID	27094941
PubMed PMID	27094940
PubMed PMID	27091650
PubMed PMID	27079850
PubMed PMID	27075464
PubMed PMID	27075462
PubMed PMID	27075461
PubMed PMID	27071629
PubMed PMID	27068737
PubMed PMID	27068736
PubMed PMID	27060082
PubMed PMID	27056049
PubMed PMID	27053095
PubMed PMID	27053094
PubMed PMID	27048267
PubMed PMID	27044430
PubMed PMID	27041384
PubMed PMID	27041383
PubMed PMID	27041382
PubMed PMID	27041381
PubMed PMID	27038187
PubMed PMID	27034172
PubMed PMID	27022929
PubMed PMID	27021336
PubMed PMID	27021335
PubMed PMID	27021334
PubMed PMID	26992904
PubMed PMID	26987341
PubMed PMID	26979746
PubMed PMID	26971791
PubMed PMID	26971790
PubMed PMID	26971256
PubMed PMID	26971255
PubMed PMID	26960450
PubMed PMID	26956444
PubMed PMID	26951257
PubMed PMID	26951256
PubMed PMID	26951255
PubMed PMID	26932795
PubMed PMID	26925851
PubMed PMID	26920753
PubMed PMID	26920752
PubMed PMID	26898985
PubMed PMID	26898984
PubMed PMID	26898983
PubMed PMID	26898982
PubMed PMID	26895629
PubMed PMID	26888739
PubMed PMID	26886128
PubMed PMID	26873102
PubMed PMID	26873101
PubMed PMID	26861035
PubMed PMID	26861034
PubMed PMID	26861032
PubMed PMID	26861031
PubMed PMID	26861030
PubMed PMID	26857248
PubMed PMID	26852317
PubMed PMID	26852316
PubMed PMID	26852315
PubMed PMID	26852314
PubMed PMID	26852313
PubMed PMID	26847856
PubMed PMID	26847855
PubMed PMID	26846135
PubMed PMID	26842301
PubMed PMID	26833395
PubMed PMID	26833394
PubMed PMID	26825065
PubMed PMID	26815367
PubMed PMID	26809799
PubMed PMID	26809798
PubMed PMID	26809797
PubMed PMID	26801332
PubMed PMID	26791876
PubMed PMID	26791875
PubMed PMID	26791874
PubMed PMID	26781785
PubMed PMID	26781784
PubMed PMID	26781783
PubMed PMID	26781782
PubMed PMID	26781781
PubMed PMID	26781780
PubMed PMID	26780448
PubMed PMID	26780447
PubMed PMID	26762196
PubMed PMID	26758438
PubMed PMID	26758437
PubMed PMID	26758436
PubMed PMID	26758435
PubMed PMID	26753545
PubMed PMID	26753544
PubMed PMID	26742758
PubMed PMID	26742756
PubMed PMID	26742755
PubMed PMID	26728148
PubMed PMID	26728147
PubMed PMID	26712500
PubMed PMID	26712499
PubMed PMID	26712498
PubMed PMID	26712497
PubMed PMID	26700441
PubMed PMID	26694057
PubMed PMID	26694056
PubMed PMID	26689798
PubMed PMID	26689797
PubMed PMID	26686368
PubMed PMID	26686367
PubMed PMID	26676810
PubMed PMID	26676809
PubMed PMID	26676808
PubMed PMID	26670454
PubMed PMID	26670453
PubMed PMID	26660480
PubMed PMID	26660318
PubMed PMID	26646111
PubMed PMID	26643772
PubMed PMID	26638162
PubMed PMID	26638161
PubMed PMID	26631103
PubMed PMID	26631102
PubMed PMID	26631101
PubMed PMID	26631100
PubMed PMID	26626632
PubMed PMID	26626631
PubMed PMID	26626630
PubMed PMID	26615613
PubMed PMID	26615612
PubMed PMID	26615611
PubMed PMID	26614536
PubMed PMID	26614535
PubMed PMID	26608904
PubMed PMID	26592931
PubMed PMID	26585177
PubMed PMID	26581205
PubMed PMID	26573206
PubMed PMID	26573205
PubMed PMID	26567900
PubMed PMID	26567899
PubMed PMID	26563139
PubMed PMID	26554399
PubMed PMID	26547221
PubMed PMID	26547220
PubMed PMID	26547219
PubMed PMID	26526677
PubMed PMID	26526676
PubMed PMID	26519047
PubMed PMID	26511967
PubMed PMID	26511966
PubMed PMID	26511965
PubMed PMID	26506822
PubMed PMID	26497664
PubMed PMID	26497501
PubMed PMID	26490039
PubMed PMID	26474773
PubMed PMID	26474772
PubMed PMID	26474771
PubMed PMID	26468158
PubMed PMID	26459323
PubMed PMID	26453249
PubMed PMID	26445941
PubMed PMID	26445940
PubMed PMID	26445939
PubMed PMID	26439834
PubMed PMID	26438109
PubMed PMID	26423426
PubMed PMID	26415740
PubMed PMID	26415739
PubMed PMID	26409883
PubMed PMID	26400644
PubMed PMID	26400643
PubMed PMID	26400642
PubMed PMID	26384980
PubMed PMID	26384822
PubMed PMID	26384821
PubMed PMID	26384820
PubMed PMID	26370103
PubMed PMID	26361945
PubMed PMID	26361944
PubMed PMID	26354428
PubMed PMID	26354427
PubMed PMID	26354426
PubMed PMID	26345633
PubMed PMID	26345632
PubMed PMID	26337175
PubMed PMID	26334916
PubMed PMID	26328518
PubMed PMID	26318885
PubMed PMID	26304021
PubMed PMID	26299472
PubMed PMID	26298534
PubMed PMID	26298533
PubMed PMID	26292633
PubMed PMID	26292632
PubMed PMID	26292631
PubMed PMID	26272058
PubMed PMID	26272057
PubMed PMID	26255191
PubMed PMID	26255190
PubMed PMID	26255189
PubMed PMID	26255188
PubMed PMID	26255187
PubMed PMID	26255186
PubMed PMID	26251230
PubMed PMID	26245724
PubMed PMID	26245723
PubMed PMID	26245722
PubMed PMID	26245721
PubMed PMID	26242470
PubMed PMID	26242469
PubMed PMID	26238666
PubMed PMID	26238665
PubMed PMID	26233722
PubMed PMID	26233721
PubMed PMID	26233720
PubMed PMID	26227165
PubMed PMID	26227164
PubMed PMID	26227163
PubMed PMID	26219490
PubMed PMID	26219489
PubMed PMID	26219488
PubMed PMID	26219487
PubMed PMID	26216348
PubMed PMID	26208444
PubMed PMID	26208443
PubMed PMID	26208442
PubMed PMID	26198589
PubMed PMID	26198588
PubMed PMID	26198587
PubMed PMID	26198586
PubMed PMID	26194270
PubMed PMID	26188617
PubMed PMID	26188616
PubMed PMID	26182886
PubMed PMID	26175100
PubMed PMID	26175099
PubMed PMID	26160266
PubMed PMID	26160265
PubMed PMID	26156661
PubMed PMID	26152611
PubMed PMID	26149923
PubMed PMID	26139202
PubMed PMID	26134593
PubMed PMID	26122966
PubMed PMID	26099604
PubMed PMID	26099603
PubMed PMID	26091903
PubMed PMID	26089198
PubMed PMID	26080752
PubMed PMID	26076687
PubMed PMID	26070537
PubMed PMID	26070536
PubMed PMID	26050104
PubMed PMID	26050103
PubMed PMID	26037454
PubMed PMID	26032433
PubMed PMID	26032432
PubMed PMID	26024586
PubMed PMID	26022620
PubMed PMID	26017232
PubMed PMID	26017231
PubMed PMID	26006255
PubMed PMID	26006254
PubMed PMID	25994613
PubMed PMID	25994612
PubMed PMID	25990005
PubMed PMID	25990004
PubMed PMID	25990003
PubMed PMID	25986917
PubMed PMID	25980837
PubMed PMID	25972082
PubMed PMID	25963999
PubMed PMID	25957880
PubMed PMID	25957879
PubMed PMID	25956957
PubMed PMID	25956956
PubMed PMID	25953065
PubMed PMID	25946983
PubMed PMID	25939523
PubMed PMID	25939522
PubMed PMID	25939520
PubMed PMID	25935456
PubMed PMID	25935455
PubMed PMID	25930211
PubMed PMID	25920454
PubMed PMID	25920453
PubMed PMID	25917211
PubMed PMID	25912215
PubMed PMID	25912213
PubMed PMID	25912212
PubMed PMID	25911176
PubMed PMID	25903822
PubMed PMID	25903821
PubMed PMID	25903820
PubMed PMID	25903819
PubMed PMID	25896533
PubMed PMID	25896532
PubMed PMID	25896531
PubMed PMID	25894437
PubMed PMID	25894436
PubMed PMID	25877803
PubMed PMID	25875744
PubMed PMID	25854697
PubMed PMID	25851594
PubMed PMID	25846834
PubMed PMID	25846833
PubMed PMID	25846832
PubMed PMID	25846831
PubMed PMID	25846830
PubMed PMID	25833145
PubMed PMID	25833144
PubMed PMID	25833143
PubMed PMID	25822996
PubMed PMID	25805536
PubMed PMID	25771854
PubMed PMID	25771853
PubMed PMID	25771852
PubMed PMID	25771851
PubMed PMID	25771850
PubMed PMID	25761640
PubMed PMID	25758657
PubMed PMID	25754335
PubMed PMID	25750184
PubMed PMID	25750183
PubMed PMID	25750182
PubMed PMID	25750177
PubMed PMID	25744156
PubMed PMID	25739847
PubMed PMID	25739846
PubMed PMID	25739845
PubMed PMID	25736038
PubMed PMID	25736037
PubMed PMID	25724680
PubMed PMID	25711877
PubMed PMID	25711876
PubMed PMID	25711875
PubMed PMID	25711874
PubMed PMID	25708153
PubMed PMID	25697878
PubMed PMID	25687985
PubMed PMID	25687984
PubMed PMID	25687983
PubMed PMID	25681072
PubMed PMID	25681071
PubMed PMID	25681070
PubMed PMID	25677567
PubMed PMID	25673060
PubMed PMID	25665824
PubMed PMID	25665823
PubMed PMID	25665822
PubMed PMID	25652333
PubMed PMID	25652332
PubMed PMID	25644584
PubMed PMID	25644583
PubMed PMID	25636779
PubMed PMID	25633652
PubMed PMID	25633651
PubMed PMID	25630310
PubMed PMID	25630309
PubMed PMID	25630308
PubMed PMID	25620673
PubMed PMID	25618175
PubMed PMID	25616361
PubMed PMID	25609178
PubMed PMID	25604319
PubMed PMID	25604318
PubMed PMID	25604317
PubMed PMID	25604316
PubMed PMID	25597616
PubMed PMID	25597615
PubMed PMID	25596014
PubMed PMID	25592376
PubMed PMID	25586522
PubMed PMID	25579651
PubMed PMID	25573096
PubMed PMID	25566970
PubMed PMID	25564309
PubMed PMID	25564308
PubMed PMID	25535201
PubMed PMID	25535200
PubMed PMID	25535199
PubMed PMID	25535198
PubMed PMID	25519219
PubMed PMID	25515621
PubMed PMID	25511849
PubMed PMID	25501634
PubMed PMID	25501633
PubMed PMID	25501632
PubMed PMID	25501463
PubMed PMID	25501462
PubMed PMID	25451618
PubMed PMID	25433918
PubMed PMID	25431327
PubMed PMID	25431326
PubMed PMID	25428518
PubMed PMID	25425494
PubMed PMID	25425493
PubMed PMID	25421013
PubMed PMID	25421012
PubMed PMID	25416136
PubMed PMID	25413736
PubMed PMID	25413735
PubMed PMID	25413734
PubMed PMID	25409858
PubMed PMID	25403253
PubMed PMID	25403252
PubMed PMID	25392118
PubMed PMID	25388646
PubMed PMID	25388645
PubMed PMID	25388644
PubMed PMID	25388643
PubMed PMID	25376466
PubMed PMID	25376465
PubMed PMID	25373449
PubMed PMID	25373448
PubMed PMID	25367348
PubMed PMID	25367347
PubMed PMID	25367346
PubMed PMID	25367345
PubMed PMID	25344777
PubMed PMID	25344776
PubMed PMID	25344775
PubMed PMID	25339125
PubMed PMID	25339124
PubMed PMID	25339123
PubMed PMID	25318613
PubMed PMID	25318612
PubMed PMID	25318611
PubMed PMID	25316506
PubMed PMID	25308475
PubMed PMID	25294300
PubMed PMID	25288023
PubMed PMID	25273597
PubMed PMID	25270567
PubMed PMID	25267563
PubMed PMID	25267562
PubMed PMID	25253538
PubMed PMID	25249327
PubMed PMID	25245261
PubMed PMID	25236296
PubMed PMID	25227773
PubMed PMID	25227772
PubMed PMID	25227771
PubMed PMID	25227770
PubMed PMID	25224383
PubMed PMID	25224382
PubMed PMID	25213328
PubMed PMID	25213327
PubMed PMID	25208763
PubMed PMID	25201689
PubMed PMID	25190366
PubMed PMID	25190365
PubMed PMID	25185731
PubMed PMID	25178778
PubMed PMID	25178777
PubMed PMID	25164561
PubMed PMID	25156674
PubMed PMID	25149646
PubMed PMID	25146659
PubMed PMID	25119865
PubMed PMID	25119864
PubMed PMID	25098416
PubMed PMID	25085275
PubMed PMID	25085274
PubMed PMID	25085273
PubMed PMID	25073614
PubMed PMID	25073613
PubMed PMID	25066919
PubMed PMID	25064131
PubMed PMID	25064130
PubMed PMID	25060487
PubMed PMID	25053381
PubMed PMID	25053380
PubMed PMID	25048744
PubMed PMID	25048743
PubMed PMID	25034081
PubMed PMID	25034080
PubMed PMID	25028250
PubMed PMID	25024097
PubMed PMID	25024096
PubMed PMID	25024095
PubMed PMID	25015061
PubMed PMID	25008283
PubMed PMID	25005327
PubMed PMID	24989017
PubMed PMID	24985043
PubMed PMID	24985042
PubMed PMID	24985041
PubMed PMID	24985040
PubMed PMID	24981160
PubMed PMID	24970597
PubMed PMID	24970596
PubMed PMID	24966028
PubMed PMID	24953660
PubMed PMID	24953659
PubMed PMID	24952309
PubMed PMID	24952308
PubMed PMID	24946723
PubMed PMID	24941930
PubMed PMID	24941928
PubMed PMID	24941927
PubMed PMID	24935412
PubMed PMID	24935411
PubMed PMID	24928345
PubMed PMID	24928344
PubMed PMID	24928343
PubMed PMID	24928342
PubMed PMID	24928341
PubMed PMID	24924607
PubMed PMID	24924606
PubMed PMID	24924605
PubMed PMID	24924604
PubMed PMID	24924603
PubMed PMID	24924602
PubMed PMID	24916605
PubMed PMID	24916604
PubMed PMID	24912961
PubMed PMID	24907036
PubMed PMID	24907035
PubMed PMID	24907034
PubMed PMID	24894108
PubMed PMID	24894107
PubMed PMID	24894105
PubMed PMID	24894104
PubMed PMID	24894103
PubMed PMID	24889405
PubMed PMID	24889404
PubMed PMID	24889403
PubMed PMID	24878927
PubMed PMID	24878926
PubMed PMID	24870036
PubMed PMID	24870035
PubMed PMID	24867774
PubMed PMID	24863848
PubMed PMID	24863847
PubMed PMID	24863846
PubMed PMID	24859783
PubMed PMID	24859782
PubMed PMID	24859781
PubMed PMID	24852670
PubMed PMID	24852669
PubMed PMID	24847773
PubMed PMID	24844545
PubMed PMID	24838482
PubMed PMID	24838411
PubMed PMID	24838364
PubMed PMID	24838363
PubMed PMID	24831689
PubMed PMID	24831688
PubMed PMID	24827875
PubMed PMID	24827874
PubMed PMID	24824913
PubMed PMID	24820147
PubMed PMID	24820146
PubMed PMID	24820145
PubMed PMID	24820144
PubMed PMID	24820143
PubMed PMID	24820142
PubMed PMID	24816545
PubMed PMID	24810703
PubMed PMID	24810702
PubMed PMID	24810700
PubMed PMID	24810699
PubMed PMID	24803233
PubMed PMID	24803232
PubMed PMID	24803231
PubMed PMID	24803230
PubMed PMID	24803229
PubMed PMID	24797774
PubMed PMID	24797772
PubMed PMID	24797771
PubMed PMID	24797770
PubMed PMID	24794493
PubMed PMID	24794492
PubMed PMID	24794491
PubMed PMID	24794490
PubMed PMID	24794489
PubMed PMID	24794488
PubMed PMID	24777471
PubMed PMID	24777470
PubMed PMID	24777469
PubMed PMID	24777468
PubMed PMID	24770797
PubMed PMID	24770796
PubMed PMID	24770795
PubMed PMID	24763752
PubMed PMID	24763751
PubMed PMID	24760193
PubMed PMID	24760192
PubMed PMID	24752350
PubMed PMID	24752348
PubMed PMID	24752347
PubMed PMID	24752346
PubMed PMID	24752345
PubMed PMID	24752344
PubMed PMID	24744156
PubMed PMID	24744155
PubMed PMID	24744154
PubMed PMID	24744153
PubMed PMID	24744152
PubMed PMID	24740463
PubMed PMID	24740462
PubMed PMID	24737284
PubMed PMID	24737283
PubMed PMID	24733253
PubMed PMID	24733252
PubMed PMID	24733251
PubMed PMID	24733250
PubMed PMID	24733249
PubMed PMID	24728880
PubMed PMID	24728879
PubMed PMID	24728878
PubMed PMID	24722688
PubMed PMID	24718489
PubMed PMID	24718488
PubMed PMID	24718487
PubMed PMID	24718486
PubMed PMID	24716217
PubMed PMID	24705820
PubMed PMID	24705819
PubMed PMID	24699989
PubMed PMID	24696368
PubMed PMID	24696367
PubMed PMID	24696366
PubMed PMID	24691584
PubMed PMID	24687380
PubMed PMID	24687379
PubMed PMID	24682606
PubMed PMID	24676604
PubMed PMID	24671374
PubMed PMID	24659331
PubMed PMID	24651918
PubMed PMID	24651917
PubMed PMID	24651916
PubMed PMID	24651915
PubMed PMID	24651914
PubMed PMID	24651913
PubMed PMID	24647983
PubMed PMID	24647982
PubMed PMID	24647981
PubMed PMID	24647980
PubMed PMID	24647979
PubMed PMID	24647978
PubMed PMID	24647977
PubMed PMID	24623460
PubMed PMID	24623459
PubMed PMID	24615538
PubMed PMID	24615537
PubMed PMID	24609760
PubMed PMID	24609759
PubMed PMID	24609758
PubMed PMID	24609716
PubMed PMID	24609715
PubMed PMID	24599679
PubMed PMID	24599678
PubMed PMID	24599677
PubMed PMID	24599676
PubMed PMID	24599675
PubMed PMID	24595895
PubMed PMID	24584486
PubMed PMID	24584485
PubMed PMID	24577818
PubMed PMID	24577817
PubMed PMID	24577816
PubMed PMID	24573739
PubMed PMID	24573738
PubMed PMID	24567240
PubMed PMID	24567239
PubMed PMID	24567238
PubMed PMID	24562719
PubMed PMID	24562718
PubMed PMID	24557080
PubMed PMID	24557079
PubMed PMID	24554385
PubMed PMID	24554383
PubMed PMID	24535410
PubMed PMID	24535409
PubMed PMID	24535408
PubMed PMID	24531870
PubMed PMID	24531849
PubMed PMID	24526251
PubMed PMID	24526250
PubMed PMID	24526249
PubMed PMID	24522482
PubMed PMID	24522481
PubMed PMID	24522480
PubMed PMID	24515868
PubMed PMID	24510063
PubMed PMID	24510062
PubMed PMID	24510061
PubMed PMID	24510027
PubMed PMID	24510026
PubMed PMID	24510025
PubMed PMID	24500413
PubMed PMID	24497174
PubMed PMID	24497172
PubMed PMID	24493331
PubMed PMID	24487572
PubMed PMID	24487487
PubMed PMID	24487486
PubMed PMID	24487485
PubMed PMID	24487484
PubMed PMID	24481649
PubMed PMID	24478126
PubMed PMID	24478125
PubMed PMID	24474067
PubMed PMID	24469272
PubMed PMID	24464437
PubMed PMID	24464436
PubMed PMID	24449284
PubMed PMID	24445386
PubMed PMID	24445385
PubMed PMID	24445384
PubMed PMID	24435355
PubMed PMID	24435354
PubMed PMID	24435352
PubMed PMID	24424839
PubMed PMID	24424838
PubMed PMID	24420725
PubMed PMID	24420724
PubMed PMID	24420723
PubMed PMID	24420722
PubMed PMID	24415114
PubMed PMID	24407907
PubMed PMID	24402739
PubMed PMID	24395198
PubMed PMID	24395197
PubMed PMID	24389813
PubMed PMID	24389749
PubMed PMID	24384828
PubMed PMID	24384827
PubMed PMID	24384826
PubMed PMID	24384825
PubMed PMID	24384824
PubMed PMID	24384823
PubMed PMID	24374758
PubMed PMID	24370646
PubMed PMID	24362787
PubMed PMID	24357325
PubMed PMID	24357324
PubMed PMID	24352754
PubMed PMID	24352753
PubMed PMID	24352752
PubMed PMID	24352751
PubMed PMID	24343457
PubMed PMID	24343456
PubMed PMID	24343455
PubMed PMID	24337727
PubMed PMID	24337692
PubMed PMID	24337691
PubMed PMID	24322833
PubMed PMID	24322832
PubMed PMID	24322831
PubMed PMID	24322830
PubMed PMID	24310108
PubMed PMID	24310107
PubMed PMID	24305945
PubMed PMID	24305944
PubMed PMID	24288047
PubMed PMID	24288046
PubMed PMID	24277115
PubMed PMID	24277114
PubMed PMID	24258071
PubMed PMID	24253442
PubMed PMID	24249147
PubMed PMID	24249146
PubMed PMID	24249145
PubMed PMID	24232459
PubMed PMID	24221506
PubMed PMID	24221505
PubMed PMID	24221504
PubMed PMID	24213781
PubMed PMID	24213780
PubMed PMID	24202616
PubMed PMID	24202615
PubMed PMID	24202614
PubMed PMID	24196990
PubMed PMID	24196989
PubMed PMID	24196988
PubMed PMID	24196987
PubMed PMID	24173719
PubMed PMID	24170112
PubMed PMID	24150746
PubMed PMID	24150745
PubMed PMID	24135890
PubMed PMID	24135889
PubMed PMID	24114394
PubMed PMID	24108504
PubMed PMID	24105363
PubMed PMID	24101035
PubMed PMID	24096639
PubMed PMID	24096638
PubMed PMID	24091585
PubMed PMID	24077952
PubMed PMID	24077951
PubMed PMID	24077913
PubMed PMID	24077900
PubMed PMID	24077899
PubMed PMID	24068385
PubMed PMID	24062201
PubMed PMID	24057092
PubMed PMID	24057091
PubMed PMID	24057090
PubMed PMID	24052413
PubMed PMID	24046218
PubMed PMID	24030630
PubMed PMID	24030629
PubMed PMID	24026674
PubMed PMID	24013509
PubMed PMID	24005839
PubMed PMID	24005838
PubMed PMID	24005837
PubMed PMID	23995735
PubMed PMID	23995734
PubMed PMID	23995733
PubMed PMID	23990027
PubMed PMID	23990026
PubMed PMID	23982564
PubMed PMID	23982563
PubMed PMID	23975363
PubMed PMID	23975362
PubMed PMID	23975361
PubMed PMID	23975360
PubMed PMID	23975359
PubMed PMID	23959447
PubMed PMID	23959446
PubMed PMID	23959445
PubMed PMID	23955767
PubMed PMID	23954923
PubMed PMID	23954922
PubMed PMID	23949637
PubMed PMID	23949636
PubMed PMID	23942768
PubMed PMID	23942767
PubMed PMID	23942766
PubMed PMID	23942728
PubMed PMID	23934388
PubMed PMID	23934387
PubMed PMID	23934386
PubMed PMID	23934385
PubMed PMID	23934384
PubMed PMID	23934383
PubMed PMID	23925554
PubMed PMID	23925553
PubMed PMID	23925552
PubMed PMID	23917391
PubMed PMID	23917390
PubMed PMID	23912642
PubMed PMID	23900578
PubMed PMID	23900577
PubMed PMID	23900576
PubMed PMID	23900575
PubMed PMID	23887439
PubMed PMID	23887438
PubMed PMID	23881439
PubMed PMID	23881438
PubMed PMID	23881437
PubMed PMID	23881436
PubMed PMID	23877490
PubMed PMID	23877489
PubMed PMID	23877488
PubMed PMID	23877487
PubMed PMID	23877486
PubMed PMID	23877485
PubMed PMID	23857664
PubMed PMID	23857663
PubMed PMID	23857662
PubMed PMID	23857661
PubMed PMID	23835658
PubMed PMID	23812620
PubMed PMID	23812619
PubMed PMID	23812618
PubMed PMID	23780636
PubMed PMID	23765093
PubMed PMID	23754245
PubMed PMID	23754244
PubMed PMID	23754243
PubMed PMID	23754241
PubMed PMID	23743660
PubMed PMID	23737111
PubMed PMID	23737110
PubMed PMID	23733274
PubMed PMID	23728499
PubMed PMID	23728498
PubMed PMID	23719834
PubMed PMID	23708831
PubMed PMID	23703359
PubMed PMID	23703358
PubMed PMID	23700041
PubMed PMID	23700040
PubMed PMID	23673439
PubMed PMID	23673438
PubMed PMID	23673437
PubMed PMID	23666318
PubMed PMID	23666317
PubMed PMID	23666316
PubMed PMID	23652719
PubMed PMID	23649484
PubMed PMID	23649483
PubMed PMID	23649482
PubMed PMID	23645094
PubMed PMID	23639990
PubMed PMID	23636794
PubMed PMID	23636793
PubMed PMID	23636792
PubMed PMID	23624590
PubMed PMID	23624589
PubMed PMID	23624588
PubMed PMID	23624587
PubMed PMID	23624586
PubMed PMID	23624585
PubMed PMID	23620348
PubMed PMID	23609409
PubMed PMID	23609408
PubMed PMID	23604596
PubMed PMID	23604595
PubMed PMID	23604594
PubMed PMID	23604593
PubMed PMID	23604548
PubMed PMID	23604547
PubMed PMID	23599947
PubMed PMID	23599946
PubMed PMID	23592230
PubMed PMID	23588884
PubMed PMID	23588883
PubMed PMID	23588882
PubMed PMID	23588881
PubMed PMID	23588880
PubMed PMID	23588879
PubMed PMID	23588878
PubMed PMID	23576073
PubMed PMID	23572037
PubMed PMID	23572036
PubMed PMID	23572035
PubMed PMID	23559390
PubMed PMID	23559389
PubMed PMID	23559388
PubMed PMID	23559387
PubMed PMID	23549640
PubMed PMID	23549639
PubMed PMID	23549638
PubMed PMID	23526148
PubMed PMID	23515605
PubMed PMID	23515604
PubMed PMID	23515603
PubMed PMID	23515602
PubMed PMID	23515601
PubMed PMID	23515600
PubMed PMID	23515599
PubMed PMID	23515597
PubMed PMID	23515596
PubMed PMID	23512377
PubMed PMID	23512376
PubMed PMID	23504211
PubMed PMID	23504210
PubMed PMID	23504209
PubMed PMID	23483294
PubMed PMID	23478907
PubMed PMID	23468385
PubMed PMID	23456415
PubMed PMID	23456414
PubMed PMID	23443337
PubMed PMID	23443336
PubMed PMID	23430117
PubMed PMID	23423442
PubMed PMID	23423441
PubMed PMID	23423440
PubMed PMID	23417428
PubMed PMID	23417427
PubMed PMID	23417426
PubMed PMID	23417425
PubMed PMID	23417348
PubMed PMID	23417347
PubMed PMID	23417346
PubMed PMID	23417345
PubMed PMID	23412637
PubMed PMID	23404237
PubMed PMID	23404236
PubMed PMID	23404234
PubMed PMID	23404233
PubMed PMID	23397163
PubMed PMID	23397148
PubMed PMID	23397147
PubMed PMID	23397146
PubMed PMID	23397145
PubMed PMID	23397144
PubMed PMID	23397143
PubMed PMID	23392828
PubMed PMID	23392827
PubMed PMID	23381669
PubMed PMID	23381668
PubMed PMID	23377200
PubMed PMID	23377199
PubMed PMID	23377198
PubMed PMID	23377197
PubMed PMID	23370724
PubMed PMID	23358829
PubMed PMID	23354514
PubMed PMID	23344687
PubMed PMID	23344686
PubMed PMID	23340834
PubMed PMID	23340833
PubMed PMID	23329351
PubMed PMID	23329350
PubMed PMID	23329349
PubMed PMID	23322247
PubMed PMID	23318706
PubMed PMID	23318705
PubMed PMID	23318704
PubMed PMID	23314687
PubMed PMID	23314654
PubMed PMID	23307325
PubMed PMID	23307324
PubMed PMID	23307323
PubMed PMID	23296646
PubMed PMID	23296645
PubMed PMID	23292521
PubMed PMID	23292520
PubMed PMID	23292519
PubMed PMID	23292482
PubMed PMID	23292481
PubMed PMID	23292480
PubMed PMID	23274757
PubMed PMID	23274756
PubMed PMID	23271613
PubMed PMID	23271612
PubMed PMID	23271611
PubMed PMID	23271610
PubMed PMID	23271609
PubMed PMID	23250474
PubMed PMID	23247555
PubMed PMID	23247554
PubMed PMID	23247553
PubMed PMID	23247552
PubMed PMID	23242389
PubMed PMID	23238606
PubMed PMID	23238605
PubMed PMID	23224330
PubMed PMID	23224269
PubMed PMID	23224268
PubMed PMID	23208722
PubMed PMID	23196333
PubMed PMID	23192420
PubMed PMID	23192419
PubMed PMID	23179008
PubMed PMID	23179007
PubMed PMID	23179005
PubMed PMID	23179004
PubMed PMID	23179003
PubMed PMID	23179002
PubMed PMID	23179001
PubMed PMID	23179000
PubMed PMID	23149906
PubMed PMID	23149905
PubMed PMID	23138884
PubMed PMID	23138883
PubMed PMID	23138882
PubMed PMID	23138881
PubMed PMID	23132661
PubMed PMID	23114632
PubMed PMID	23114631
PubMed PMID	23108887
PubMed PMID	23108886
PubMed PMID	23090655
PubMed PMID	23065146
PubMed PMID	23065133
PubMed PMID	23053692
PubMed PMID	23053691
PubMed PMID	23053690
PubMed PMID	23053689
PubMed PMID	23053688
PubMed PMID	23053687
PubMed PMID	23053686
PubMed PMID	23053685
PubMed PMID	23053684
PubMed PMID	23053683
PubMed PMID	23053682
PubMed PMID	23015228
PubMed PMID	23010850
PubMed PMID	23010849
PubMed PMID	23001467
PubMed PMID	22983769
PubMed PMID	22983768
PubMed PMID	22983266
PubMed PMID	22983265
PubMed PMID	22983264
PubMed PMID	22965776
PubMed PMID	22965775
PubMed PMID	22960771
PubMed PMID	22960770
PubMed PMID	22955636
PubMed PMID	22948225
PubMed PMID	22948224
PubMed PMID	22948223
PubMed PMID	22941259
PubMed PMID	22941258
PubMed PMID	22941257
PubMed PMID	22941219
PubMed PMID	22933126
PubMed PMID	22933125
PubMed PMID	22923182
PubMed PMID	22923181
PubMed PMID	22923180
PubMed PMID	22923179
PubMed PMID	22923178
PubMed PMID	22918493
PubMed PMID	22903740
PubMed PMID	22903701
PubMed PMID	22903700
PubMed PMID	22903699
PubMed PMID	22903698
PubMed PMID	22895877
PubMed PMID	22895876
PubMed PMID	22893275
PubMed PMID	22886003
PubMed PMID	22885986
PubMed PMID	22875702
PubMed PMID	22875701
PubMed PMID	22875700
PubMed PMID	22875699
PubMed PMID	22875698
PubMed PMID	22864811
PubMed PMID	22864810
PubMed PMID	22855346
PubMed PMID	22855345
PubMed PMID	22847245
PubMed PMID	22843171
PubMed PMID	22843170
PubMed PMID	22837018
PubMed PMID	22837017
PubMed PMID	22829066
PubMed PMID	22829065
PubMed PMID	22820967
PubMed PMID	22820966
PubMed PMID	22801788
PubMed PMID	22777505
PubMed PMID	22763415
PubMed PMID	22733368
PubMed PMID	22729472
PubMed PMID	22729471
PubMed PMID	22729470
PubMed PMID	22706444
PubMed PMID	22706443
PubMed PMID	22696012
PubMed PMID	22692397
PubMed PMID	22692396
PubMed PMID	22684205
PubMed PMID	22684164
PubMed PMID	22678146
PubMed PMID	22673792
PubMed PMID	22673791
PubMed PMID	22673790
PubMed PMID	22664828
PubMed PMID	22661053
PubMed PMID	22661052
PubMed PMID	22661051
PubMed PMID	22653616
PubMed PMID	22644090
PubMed PMID	22644089
PubMed PMID	22644088
PubMed PMID	22644087
PubMed PMID	22615046
PubMed PMID	22588647
PubMed PMID	22581278
PubMed PMID	22581277
PubMed PMID	22576477
PubMed PMID	22562389
PubMed PMID	22562368
PubMed PMID	22555819
PubMed PMID	22552858
PubMed PMID	22552857
PubMed PMID	22547393
PubMed PMID	22544263
PubMed PMID	22526480
PubMed PMID	22526479
PubMed PMID	22526478
PubMed PMID	22526477
PubMed PMID	22526476
PubMed PMID	22526475
PubMed PMID	22526474
PubMed PMID	22476807
PubMed PMID	22476206
PubMed PMID	22476205
PubMed PMID	22466712
PubMed PMID	22453844
PubMed PMID	22453843
PubMed PMID	22431252
PubMed PMID	22426704
PubMed PMID	22422197
PubMed PMID	22422196
PubMed PMID	22415468
PubMed PMID	22415467
PubMed PMID	22415466
PubMed PMID	22411576
PubMed PMID	22395855
PubMed PMID	22367096
PubMed PMID	22367095
PubMed PMID	22362258
PubMed PMID	22362257
PubMed PMID	22349930
PubMed PMID	22349881
PubMed PMID	22349880
PubMed PMID	22349879
PubMed PMID	22349878
PubMed PMID	22349877
PubMed PMID	22349876
PubMed PMID	22327279
PubMed PMID	22327278
PubMed PMID	22322207
PubMed PMID	22322206
PubMed PMID	22311621
PubMed PMID	22302582
PubMed PMID	22298186
PubMed PMID	22281876
PubMed PMID	22278163
PubMed PMID	22278162
PubMed PMID	22278161
PubMed PMID	22274797
PubMed PMID	22271230
PubMed PMID	22271229
PubMed PMID	22271228
PubMed PMID	22249375
PubMed PMID	22249374
PubMed PMID	22246419
PubMed PMID	22246418
PubMed PMID	22246417
PubMed PMID	22241727
PubMed PMID	22237408
PubMed PMID	22234494
PubMed PMID	22234493
PubMed PMID	22234492
PubMed PMID	22234491
PubMed PMID	22234490
PubMed PMID	22228237
PubMed PMID	22218779
PubMed PMID	22215121
PubMed PMID	22215120
PubMed PMID	22215119
PubMed PMID	22215118
PubMed PMID	22215117
PubMed PMID	22207250
PubMed PMID	22207249
PubMed PMID	22203095
PubMed PMID	22203094
PubMed PMID	22200815
PubMed PMID	22200814
PubMed PMID	22200813
PubMed PMID	22193369
PubMed PMID	22190069
PubMed PMID	22187224
PubMed PMID	22183175
PubMed PMID	22170033
PubMed PMID	22170032
PubMed PMID	22160606
PubMed PMID	22147207
PubMed PMID	22143913
PubMed PMID	22134750
PubMed PMID	22124790
PubMed PMID	22124789
PubMed PMID	22113824
PubMed PMID	22108779
PubMed PMID	22105781
PubMed PMID	22095117
PubMed PMID	22089162
PubMed PMID	22089161
PubMed PMID	22086491
PubMed PMID	22069122
PubMed PMID	22057233
PubMed PMID	22057232
PubMed PMID	22052587
PubMed PMID	22052586
PubMed PMID	22052585
PubMed PMID	22048741
PubMed PMID	22042492
PubMed PMID	22042491
PubMed PMID	22042490
PubMed PMID	22037665
PubMed PMID	22020389
PubMed PMID	22015937
PubMed PMID	22015936
PubMed PMID	22009196
PubMed PMID	22009195
PubMed PMID	21989992
PubMed PMID	21989991
PubMed PMID	21987229
PubMed PMID	21979446
PubMed PMID	21979445
PubMed PMID	21975576
PubMed PMID	21971711
PubMed PMID	21968693
PubMed PMID	21968692
PubMed PMID	21956235
PubMed PMID	21956234
PubMed PMID	21956233
PubMed PMID	21952975
PubMed PMID	21947744
PubMed PMID	21947701
PubMed PMID	21947700
PubMed PMID	21938452
PubMed PMID	21935585
PubMed PMID	21932019
PubMed PMID	21922187
PubMed PMID	21915609
PubMed PMID	21912881
PubMed PMID	21912880
PubMed PMID	21909699
PubMed PMID	21904814
PubMed PMID	21892767
PubMed PMID	21887490
PubMed PMID	21887489
PubMed PMID	21887488
PubMed PMID	21887487
PubMed PMID	21881859
PubMed PMID	21874405
PubMed PMID	21870036
PubMed PMID	21870035
PubMed PMID	21866329
PubMed PMID	21853278
PubMed PMID	21853277
PubMed PMID	21842147
PubMed PMID	21837432
PubMed PMID	21837431
PubMed PMID	21833687
PubMed PMID	21833686
PubMed PMID	21833685
PubMed PMID	21818536
PubMed PMID	21814755
PubMed PMID	21814754
PubMed PMID	21811797
PubMed PMID	21809004
PubMed PMID	21796350
PubMed PMID	21796349
PubMed PMID	21796348
PubMed PMID	21773716
PubMed PMID	21773715
PubMed PMID	21773714
PubMed PMID	21773713
PubMed PMID	21773712
PubMed PMID	21761146
PubMed PMID	21743987
PubMed PMID	21735058
PubMed PMID	21735057
PubMed PMID	21720763
PubMed PMID	21710158
PubMed PMID	21706168
PubMed PMID	21701797
PubMed PMID	21701796
PubMed PMID	21698399
PubMed PMID	21695659
PubMed PMID	21670952
PubMed PMID	21670951
PubMed PMID	21670950
PubMed PMID	21660438
PubMed PMID	21660437
PubMed PMID	21656347
PubMed PMID	21655937
PubMed PMID	21644062
PubMed PMID	21638023
PubMed PMID	21629986
PubMed PMID	21618078
PubMed PMID	21618077
PubMed PMID	21614476
PubMed PMID	21614475
PubMed PMID	21614474
PubMed PMID	21614473
PubMed PMID	21614472
PubMed PMID	21607552
PubMed PMID	21607551
PubMed PMID	21603876
PubMed PMID	21597928
PubMed PMID	21597927
PubMed PMID	21594768
PubMed PMID	21590293
PubMed PMID	21590292
PubMed PMID	21584732
PubMed PMID	21567119
PubMed PMID	21556780
PubMed PMID	21556779
PubMed PMID	21556778
PubMed PMID	21556777
PubMed PMID	21547439
PubMed PMID	21547438
PubMed PMID	21541656
PubMed PMID	21538218
PubMed PMID	21523365
PubMed PMID	21523363
PubMed PMID	21523362
PubMed PMID	21505766
PubMed PMID	21503617
PubMed PMID	21503616
PubMed PMID	21494807
PubMed PMID	21487733
PubMed PMID	21484227
PubMed PMID	21484226
PubMed PMID	21484225
PubMed PMID	21484224
PubMed PMID	21484223
PubMed PMID	21484222
PubMed PMID	21484221
PubMed PMID	21475983
PubMed PMID	21465126
PubMed PMID	21465125
PubMed PMID	21461651
PubMed PMID	21461650
PubMed PMID	21455659
PubMed PMID	21448615
PubMed PMID	21431864
PubMed PMID	21424690
PubMed PMID	21409397
PubMed PMID	21403997
PubMed PMID	21384257
PubMed PMID	21384256
PubMed PMID	21384255
PubMed PMID	21380931
PubMed PMID	21373780
PubMed PMID	21369764
PubMed PMID	21365194
PubMed PMID	21360103
PubMed PMID	21360102
PubMed PMID	21360101
PubMed PMID	21360100
PubMed PMID	21360007
PubMed PMID	21360006
PubMed PMID	21359507
PubMed PMID	21359506
PubMed PMID	21359505
PubMed PMID	21350796
PubMed PMID	21347605
PubMed PMID	21347604
PubMed PMID	21347603
PubMed PMID	21340499
PubMed PMID	21340498
PubMed PMID	21340497
PubMed PMID	21340496
PubMed PMID	21340495
PubMed PMID	21340494
PubMed PMID	21337132
PubMed PMID	21336823
PubMed PMID	21331532
PubMed PMID	21327687
PubMed PMID	21327686
PubMed PMID	21327685
PubMed PMID	21318283
PubMed PMID	21302126
PubMed PMID	21302125
PubMed PMID	21287359
PubMed PMID	21286771
PubMed PMID	21274584
PubMed PMID	21249408
PubMed PMID	21246230
PubMed PMID	21243390
PubMed PMID	21243389
PubMed PMID	21243388
PubMed PMID	21243387
PubMed PMID	21243386
PubMed PMID	21234632
PubMed PMID	21234631
PubMed PMID	21234630
PubMed PMID	21234629
PubMed PMID	21234628
PubMed PMID	21225302
PubMed PMID	21221691
PubMed PMID	21221690
PubMed PMID	21221689
PubMed PMID	21221688
PubMed PMID	21221686
PubMed PMID	21221684
PubMed PMID	21221683
PubMed PMID	21213005
PubMed PMID	21213004
PubMed PMID	21210292
PubMed PMID	21210291
PubMed PMID	21210290
PubMed PMID	21210289
PubMed PMID	21210288
PubMed PMID	21207090
PubMed PMID	21207089
PubMed PMID	21203790
PubMed PMID	21184246
PubMed PMID	21181221
PubMed PMID	21181220
PubMed PMID	21181219
PubMed PMID	21181218
PubMed PMID	21165754
PubMed PMID	21165753
PubMed PMID	21165752
PubMed PMID	21161669
PubMed PMID	21161308
PubMed PMID	21153673
PubMed PMID	21120564
PubMed PMID	21120563
PubMed PMID	21120562
PubMed PMID	21120560
PubMed PMID	21120559
PubMed PMID	21110214
PubMed PMID	21110213
PubMed PMID	21110212
PubMed PMID	21088860
PubMed PMID	21086005
PubMed PMID	21086004
PubMed PMID	21080021
PubMed PMID	21072553
PubMed PMID	21072552
PubMed PMID	21057839
PubMed PMID	21057838
PubMed PMID	21057837
PubMed PMID	21053038
PubMed PMID	21053037
PubMed PMID	21053035
PubMed PMID	21049279
PubMed PMID	21049278
PubMed PMID	21049277
PubMed PMID	21046421
PubMed PMID	21042824
PubMed PMID	20981561
PubMed PMID	20972595
PubMed PMID	20972594
PubMed PMID	20972592
PubMed PMID	20972591
PubMed PMID	20957401
PubMed PMID	20957400
PubMed PMID	20953809
PubMed PMID	20949298
PubMed PMID	20949297
PubMed PMID	20949296
PubMed PMID	20945076
PubMed PMID	20945075
PubMed PMID	20941518
PubMed PMID	20936419
PubMed PMID	20931346
PubMed PMID	20931345
PubMed PMID	20924628
PubMed PMID	20924627
PubMed PMID	20886250
PubMed PMID	20886249
PubMed PMID	20886248
PubMed PMID	20886247
PubMed PMID	20882311
PubMed PMID	20882310
PubMed PMID	20878342
PubMed PMID	20862503
PubMed PMID	20857159
PubMed PMID	20857158
PubMed PMID	20857157
PubMed PMID	20857156
PubMed PMID	20857155
PubMed PMID	20844911
PubMed PMID	20842516
PubMed PMID	20842515
PubMed PMID	20842513
PubMed PMID	20842512
PubMed PMID	20838835
PubMed PMID	20827561
PubMed PMID	20803045
PubMed PMID	20737179
PubMed PMID	20734215
PubMed PMID	20734214
PubMed PMID	20730549
PubMed PMID	20721594
PubMed PMID	20714764
PubMed PMID	20714763
PubMed PMID	20706753
PubMed PMID	20703890
PubMed PMID	20697764
PubMed PMID	20697762
PubMed PMID	20690034
PubMed PMID	20686805
PubMed PMID	20683742
PubMed PMID	20683741
PubMed PMID	20683740
PubMed PMID	20683739
PubMed PMID	20683738
PubMed PMID	20676712
PubMed PMID	20645117
PubMed PMID	20645116
PubMed PMID	20645115
PubMed PMID	20640910
PubMed PMID	20635107
PubMed PMID	20632196
PubMed PMID	20623311
PubMed PMID	20623310
PubMed PMID	20607334
PubMed PMID	20589520
PubMed PMID	20585816
PubMed PMID	20582728
PubMed PMID	20582608
PubMed PMID	20577892
PubMed PMID	20577891
PubMed PMID	20567866
PubMed PMID	20563618
PubMed PMID	20563617
PubMed PMID	20556455
PubMed PMID	20556454
PubMed PMID	20556453
PubMed PMID	20556452
PubMed PMID	20556450
PubMed PMID	20552237
PubMed PMID	20549278
PubMed PMID	20549277
PubMed PMID	20549276
PubMed PMID	20549275
PubMed PMID	20544246
PubMed PMID	20544245
PubMed PMID	20544244
PubMed PMID	20544243
PubMed PMID	20535511
PubMed PMID	20535510
PubMed PMID	20535509
PubMed PMID	20532938
PubMed PMID	20532937
PubMed PMID	20532936
PubMed PMID	20532935
PubMed PMID	20532934
PubMed PMID	20532579
PubMed PMID	20532577
PubMed PMID	20526641
PubMed PMID	20512391
PubMed PMID	20503061
PubMed PMID	20499122
PubMed PMID	20496042
PubMed PMID	20496041
PubMed PMID	20495939
PubMed PMID	20495938
PubMed PMID	20490591
PubMed PMID	20490589
PubMed PMID	20490588
PubMed PMID	20473540
PubMed PMID	20473539
PubMed PMID	20467881
PubMed PMID	20454816
PubMed PMID	20446011
PubMed PMID	20443039
PubMed PMID	20440529
PubMed PMID	20440528
PubMed PMID	20437250
PubMed PMID	20437067
PubMed PMID	20428907
PubMed PMID	20428906
PubMed PMID	20419464
PubMed PMID	20419463
PubMed PMID	20414695
PubMed PMID	20411291
PubMed PMID	20411290
PubMed PMID	20411289
PubMed PMID	20407818
PubMed PMID	20401762
PubMed PMID	20401761
PubMed PMID	20401506
PubMed PMID	20396921
PubMed PMID	20393867
PubMed PMID	20393864
PubMed PMID	20386944
PubMed PMID	20383732
PubMed PMID	20383731
PubMed PMID	20383730
PubMed PMID	20383729
PubMed PMID	20383728
PubMed PMID	20383727
PubMed PMID	20383550
PubMed PMID	20383549
PubMed PMID	20383548
PubMed PMID	20383547
PubMed PMID	20383546
PubMed PMID	20379839
PubMed PMID	20373123
PubMed PMID	20361225
PubMed PMID	20361224
PubMed PMID	20354748
PubMed PMID	20354747
PubMed PMID	20349259
PubMed PMID	20349258
PubMed PMID	20349257
PubMed PMID	20306214
PubMed PMID	20306213
PubMed PMID	20306212
PubMed PMID	20300947
PubMed PMID	20238134
PubMed PMID	20229363
PubMed PMID	20229262
PubMed PMID	20229261
PubMed PMID	20229260
PubMed PMID	20229259
PubMed PMID	20229137
PubMed PMID	20225049
PubMed PMID	20225048
PubMed PMID	20221841
PubMed PMID	20213128
PubMed PMID	20213127
PubMed PMID	20213126
PubMed PMID	20213125
PubMed PMID	20204669
PubMed PMID	20204668
PubMed PMID	20204667
PubMed PMID	20204666
PubMed PMID	20195881
PubMed PMID	20195880
PubMed PMID	20195879
PubMed PMID	20195878
PubMed PMID	20179981
PubMed PMID	20179980
PubMed PMID	20177725
PubMed PMID	20174989
PubMed PMID	20174847
PubMed PMID	20169460
PubMed PMID	20169459
PubMed PMID	20162315
PubMed PMID	20157836
PubMed PMID	20155432
PubMed PMID	20155295
PubMed PMID	20148276
PubMed PMID	20143116
PubMed PMID	20140758
PubMed PMID	20140757
PubMed PMID	20140692
PubMed PMID	20140691
PubMed PMID	20140474
PubMed PMID	20140473
PubMed PMID	20130943
PubMed PMID	20127397
PubMed PMID	20127131
PubMed PMID	20119843
PubMed PMID	20119842
PubMed PMID	20112039
PubMed PMID	20111975
PubMed PMID	20108108
PubMed PMID	20108016
PubMed PMID	20108015
PubMed PMID	20108014
PubMed PMID	20108012
PubMed PMID	20108011
PubMed PMID	20101429
PubMed PMID	20101428
PubMed PMID	20101427
PubMed PMID	20101426
PubMed PMID	20099019
PubMed PMID	20099018
PubMed PMID	20094747
PubMed PMID	20094746
PubMed PMID	20094744
PubMed PMID	20091076
PubMed PMID	20084445
PubMed PMID	20084444
PubMed PMID	20084443
PubMed PMID	20084442
PubMed PMID	20084441
PubMed PMID	20082237
PubMed PMID	20082236
PubMed PMID	20082104
PubMed PMID	20077124
PubMed PMID	20077123
PubMed PMID	20069330
PubMed PMID	20069329
PubMed PMID	20069328
PubMed PMID	20069327
PubMed PMID	20069326
PubMed PMID	20069325
PubMed PMID	20066450
PubMed PMID	20066449
PubMed PMID	20054700
PubMed PMID	20049501
PubMed PMID	20043182
PubMed PMID	20041274
PubMed PMID	20033244
PubMed PMID	20033243
PubMed PMID	20033242
PubMed PMID	20013015
PubMed PMID	20012663
PubMed PMID	20012550
PubMed PMID	20012119
PubMed PMID	19997950
PubMed PMID	19997766
PubMed PMID	19957003
PubMed PMID	19957002
PubMed PMID	19953283
PubMed PMID	19937459
PubMed PMID	19924499
PubMed PMID	19924498
PubMed PMID	19915991
PubMed PMID	19907914
PubMed PMID	19904485
PubMed PMID	19898774
PubMed PMID	19898739
PubMed PMID	19876685
PubMed PMID	19865842
PubMed PMID	19851707
PubMed PMID	19847590
PubMed PMID	19844657
PubMed PMID	19838864
PubMed PMID	19838830
PubMed PMID	19834761
PubMed PMID	19830384
PubMed PMID	19830383
PubMed PMID	19830382
PubMed PMID	19821068
PubMed PMID	19816754
PubMed PMID	19813046
PubMed PMID	19809778
PubMed PMID	19809777
PubMed PMID	19806287
PubMed PMID	19802716
PubMed PMID	19802640
PubMed PMID	19795179
PubMed PMID	19795178
PubMed PMID	19789936
PubMed PMID	19774408
PubMed PMID	19771491
PubMed PMID	19771490
PubMed PMID	19763667
PubMed PMID	19763666
PubMed PMID	19760078
PubMed PMID	19756836
PubMed PMID	19756835
PubMed PMID	19756834
PubMed PMID	19730932
PubMed PMID	19730931
PubMed PMID	19727919
PubMed PMID	19727917
PubMed PMID	19727916
PubMed PMID	19727915
PubMed PMID	19727914
PubMed PMID	19727913
PubMed PMID	19727912
PubMed PMID	19727911
PubMed PMID	19714391
PubMed PMID	19701803
PubMed PMID	19701715
PubMed PMID	19693643
PubMed PMID	19693642
PubMed PMID	19693641
PubMed PMID	19690939
PubMed PMID	19690938
PubMed PMID	19688293
PubMed PMID	19685294
PubMed PMID	19680590
PubMed PMID	19669855
PubMed PMID	19669854
PubMed PMID	19669617
PubMed PMID	19669084
PubMed PMID	19669083
PubMed PMID	19662331
PubMed PMID	19662330
PubMed PMID	19657690
PubMed PMID	19653058
PubMed PMID	19653057
PubMed PMID	19653056
PubMed PMID	19649677
PubMed PMID	19639361
PubMed PMID	19633969
PubMed PMID	19629618
PubMed PMID	19621208
PubMed PMID	19618302
PubMed PMID	19618098
PubMed PMID	19618097
PubMed PMID	19609483
PubMed PMID	19609482
PubMed PMID	19597913
PubMed PMID	19597699
PubMed PMID	19597698
PubMed PMID	19593600
PubMed PMID	19593599
PubMed PMID	19575262
PubMed PMID	19562403
PubMed PMID	19554274
PubMed PMID	19544043
PubMed PMID	19544042
PubMed PMID	19543846
PubMed PMID	19543767
PubMed PMID	19533210
PubMed PMID	19529880
PubMed PMID	19526194
PubMed PMID	19521661
PubMed PMID	19517157
PubMed PMID	19517156
PubMed PMID	19504355
PubMed PMID	19504231
PubMed PMID	19504230
PubMed PMID	19504146
PubMed PMID	19495827
PubMed PMID	19468788
PubMed PMID	19468787
PubMed PMID	19462155
PubMed PMID	19455365
PubMed PMID	19455364
PubMed PMID	19455363
PubMed PMID	19449146
PubMed PMID	19449145
PubMed PMID	19449083
PubMed PMID	19437089
PubMed PMID	19437088
PubMed PMID	19437087
PubMed PMID	19437086
PubMed PMID	19424660
PubMed PMID	19415379
PubMed PMID	19415378
PubMed PMID	19415376
PubMed PMID	19415375
PubMed PMID	19408036
PubMed PMID	19390908
PubMed PMID	19390907
PubMed PMID	19387765
PubMed PMID	19370307
PubMed PMID	19360363
PubMed PMID	19350343
PubMed PMID	19350342
PubMed PMID	19343472
PubMed PMID	19343471
PubMed PMID	19340515
PubMed PMID	19340514
PubMed PMID	19340513
PubMed PMID	19340512
PubMed PMID	19326165
PubMed PMID	19322622
PubMed PMID	19322621
PubMed PMID	19319624
PubMed PMID	19319623
PubMed PMID	19319622
PubMed PMID	19308651
PubMed PMID	19305945
PubMed PMID	19301062
PubMed PMID	19301060
PubMed PMID	19296061
PubMed PMID	19294479
PubMed PMID	19294478
PubMed PMID	19294477
PubMed PMID	19291351
PubMed PMID	19291350
PubMed PMID	19283331
PubMed PMID	19283330
PubMed PMID	19283329
PubMed PMID	19277817
PubMed PMID	19277816
PubMed PMID	19277815
PubMed PMID	19277814
PubMed PMID	19277813
PubMed PMID	19277812
PubMed PMID	19277811
PubMed PMID	19266139
PubMed PMID	19263183
PubMed PMID	19263182
PubMed PMID	19259757
PubMed PMID	19255719
PubMed PMID	19252819
PubMed PMID	19252818
PubMed PMID	19252817
PubMed PMID	19247576
PubMed PMID	19247575
PubMed PMID	19242771
PubMed PMID	19242770
PubMed PMID	19240980
PubMed PMID	19240979
PubMed PMID	19238503
PubMed PMID	19238502
PubMed PMID	19229584
PubMed PMID	19225707
PubMed PMID	19225706
PubMed PMID	19225705
PubMed PMID	19224131
PubMed PMID	19224130
PubMed PMID	19224128
PubMed PMID	19224127
PubMed PMID	19224126
PubMed PMID	19224125
PubMed PMID	19224124
PubMed PMID	19221829
PubMed PMID	19221828
PubMed PMID	19219481
PubMed PMID	19219480
PubMed PMID	19219479
PubMed PMID	19205787
PubMed PMID	19198970
PubMed PMID	19198969
PubMed PMID	19194736
PubMed PMID	19194735
PubMed PMID	19190977
PubMed PMID	19190976
PubMed PMID	19184270
PubMed PMID	19172342
PubMed PMID	19169621
PubMed PMID	19169619
PubMed PMID	19165558
PubMed PMID	19165557
PubMed PMID	19165556
PubMed PMID	19165555
PubMed PMID	19160000
PubMed PMID	19159999
PubMed PMID	19152016
PubMed PMID	19139950
PubMed PMID	19139949
PubMed PMID	19137355
PubMed PMID	19137354
PubMed PMID	19137353
PubMed PMID	19137352
PubMed PMID	19132456
PubMed PMID	19104753
PubMed PMID	19101757
PubMed PMID	19101756
PubMed PMID	19096748
PubMed PMID	19093142
PubMed PMID	19089489
PubMed PMID	19089488
PubMed PMID	19089487
PubMed PMID	19089486
PubMed PMID	19085030
PubMed PMID	19083076
PubMed PMID	19082775
PubMed PMID	19082529
PubMed PMID	19067104
PubMed PMID	19067103
PubMed PMID	19067102
PubMed PMID	19067101
PubMed PMID	19057848
PubMed PMID	19057847
PubMed PMID	19057846
PubMed PMID	19057845
PubMed PMID	19052837
PubMed PMID	19052836
PubMed PMID	19052835
PubMed PMID	19052834
PubMed PMID	19052833
PubMed PMID	19052832
PubMed PMID	19050823
PubMed PMID	19043773
PubMed PMID	19043772
PubMed PMID	19037684
PubMed PMID	19034601
PubMed PMID	19031096
PubMed PMID	19031095
PubMed PMID	19031093
PubMed PMID	19015801
PubMed PMID	19005616
PubMed PMID	19002546
PubMed PMID	19002545
PubMed PMID	19002544
PubMed PMID	18987777
PubMed PMID	18985421
PubMed PMID	18953622
PubMed PMID	18946713
PubMed PMID	18946712
PubMed PMID	18941705
PubMed PMID	18853222
PubMed PMID	18853221
PubMed PMID	18839267
PubMed PMID	18839266
PubMed PMID	18830734
PubMed PMID	18827961
PubMed PMID	18827960
PubMed PMID	18827959
PubMed PMID	18827958
PubMed PMID	18825473
PubMed PMID	18825472
PubMed PMID	18818868
PubMed PMID	18810571
PubMed PMID	18807103
PubMed PMID	18807102
PubMed PMID	18797980
PubMed PMID	18795396
PubMed PMID	18795395
PubMed PMID	18795394
PubMed PMID	18795393
PubMed PMID	18795392
PubMed PMID	18795391
PubMed PMID	18795390
PubMed PMID	18791656
PubMed PMID	18773254
PubMed PMID	18773253
PubMed PMID	18766427
PubMed PMID	18766426
PubMed PMID	18766425
PubMed PMID	18766424
PubMed PMID	18726550
PubMed PMID	18726549
PubMed PMID	18716733
PubMed PMID	18716732
PubMed PMID	18716731
PubMed PMID	18716729
PubMed PMID	18704546
PubMed PMID	18704545
PubMed PMID	18688674
PubMed PMID	18688673
PubMed PMID	18688672
PubMed PMID	18685882
PubMed PMID	18685881
PubMed PMID	18670735
PubMed PMID	18670734
PubMed PMID	18665325
PubMed PMID	18665324
PubMed PMID	18663556
PubMed PMID	18663555
PubMed PMID	18663554
PubMed PMID	18663553
PubMed PMID	18654734
PubMed PMID	18654733
PubMed PMID	18654732
PubMed PMID	18651102
PubMed PMID	18651100
PubMed PMID	18651099
PubMed PMID	18636308
PubMed PMID	18636307
PubMed PMID	18629574
PubMed PMID	18622575
PubMed PMID	18622574
PubMed PMID	18618071
PubMed PMID	18607671
PubMed PMID	18604580
PubMed PMID	18604579
PubMed PMID	18592136
PubMed PMID	18592135
PubMed PMID	18592134
PubMed PMID	18584268
PubMed PMID	18581158
PubMed PMID	18566849
PubMed PMID	18563514
PubMed PMID	18563513
PubMed PMID	18560921
PubMed PMID	18560920
PubMed PMID	18553115
PubMed PMID	18553114
PubMed PMID	18543055
PubMed PMID	18543054
PubMed PMID	18528727
PubMed PMID	18528726
PubMed PMID	18528725
PubMed PMID	18523821
PubMed PMID	18523820
PubMed PMID	18521652
PubMed PMID	18521651
PubMed PMID	18516658
PubMed PMID	18512115
PubMed PMID	18509716
PubMed PMID	18509715
PubMed PMID	18509714
PubMed PMID	18506569
PubMed PMID	18506568
PubMed PMID	18506567
PubMed PMID	18506566
PubMed PMID	18500442
PubMed PMID	18500441
PubMed PMID	18500440
PubMed PMID	18500439
PubMed PMID	18500438
PubMed PMID	18500437
PubMed PMID	18500436
PubMed PMID	18500435
PubMed PMID	18500434
PubMed PMID	18500433
PubMed PMID	18500432
PubMed PMID	18484150
PubMed PMID	18483758
PubMed PMID	18481154
PubMed PMID	18478312
PubMed PMID	18470473
PubMed PMID	18465190
PubMed PMID	18463936
PubMed PMID	18463935
PubMed PMID	18463934
PubMed PMID	18458991
PubMed PMID	18458990
PubMed PMID	18458989
PubMed PMID	18458988
PubMed PMID	18446267
PubMed PMID	18443738
PubMed PMID	18431541
PubMed PMID	18427872
PubMed PMID	18421546
PubMed PMID	18421545
PubMed PMID	18414968
PubMed PMID	18414967
PubMed PMID	18414966
PubMed PMID	18414965
PubMed PMID	18408880
PubMed PMID	18404239
PubMed PMID	18379835
PubMed PMID	18379834
PubMed PMID	18379833
PubMed PMID	18369527
PubMed PMID	18368289
PubMed PMID	18365137
PubMed PMID	18365136
PubMed PMID	18357501
PubMed PMID	18357500
PubMed PMID	18357499
PubMed PMID	18351429
PubMed PMID	18350329
PubMed PMID	18345477
PubMed PMID	18338203
PubMed PMID	18330611
PubMed PMID	18330610
PubMed PMID	18330609
PubMed PMID	18330608
PubMed PMID	18323007
PubMed PMID	18320137
PubMed PMID	18305977
PubMed PMID	18305976
PubMed PMID	18288445
PubMed PMID	18274814
PubMed PMID	18274813
PubMed PMID	18274812
PubMed PMID	18270760
PubMed PMID	18266021
PubMed PMID	18259687
PubMed PMID	18256871
PubMed PMID	18256870
PubMed PMID	18247080
PubMed PMID	18247079
PubMed PMID	18247078
PubMed PMID	18246382
PubMed PMID	18246381
PubMed PMID	18246379
PubMed PMID	18246378
PubMed PMID	18224367
PubMed PMID	18219435
PubMed PMID	18214572
PubMed PMID	18214571
PubMed PMID	18214570
PubMed PMID	18204995
PubMed PMID	18204994
PubMed PMID	18204875
PubMed PMID	18204874
PubMed PMID	18204873
PubMed PMID	18204872
PubMed PMID	18197449
PubMed PMID	18196443
PubMed PMID	18196442
PubMed PMID	18193382
PubMed PMID	18193381
PubMed PMID	18193330
PubMed PMID	18188660
PubMed PMID	18188659
PubMed PMID	18185905
PubMed PMID	18185904
PubMed PMID	18183345
PubMed PMID	18180979
PubMed PMID	18180978
PubMed PMID	18180977
PubMed PMID	18180976
PubMed PMID	18172574
PubMed PMID	18172573
PubMed PMID	18172572
PubMed PMID	18157680
PubMed PMID	18157495
PubMed PMID	18097712
PubMed PMID	18097711
PubMed PMID	18097710
PubMed PMID	18095015
PubMed PMID	18095014
PubMed PMID	18095013
PubMed PMID	18092126
PubMed PMID	18087763
PubMed PMID	18087762
PubMed PMID	18087761
PubMed PMID	18084807
PubMed PMID	18075712
PubMed PMID	18071780
PubMed PMID	18071779
PubMed PMID	18066613
PubMed PMID	18066611
PubMed PMID	18064397
PubMed PMID	18060342
PubMed PMID	18040599
PubMed PMID	18038178
PubMed PMID	18034203
PubMed PMID	18034202
PubMed PMID	18030516
PubMed PMID	18030515
PubMed PMID	18026898
PubMed PMID	18004612
PubMed PMID	18000698
PubMed PMID	18000697
PubMed PMID	17994193
PubMed PMID	17994192
PubMed PMID	17992468
PubMed PMID	17989918
PubMed PMID	17985194
PubMed PMID	17985193
PubMed PMID	17982708
PubMed PMID	17982707
PubMed PMID	17973153
PubMed PMID	17972009
PubMed PMID	17965907
PubMed PMID	17965906
PubMed PMID	17965905
PubMed PMID	17963018
PubMed PMID	17955279
PubMed PMID	17955278
PubMed PMID	17955277
PubMed PMID	17952483
PubMed PMID	17952482
PubMed PMID	17952481
PubMed PMID	17943229
PubMed PMID	17940721
PubMed PMID	17940720
PubMed PMID	17940719
PubMed PMID	17938990
PubMed PMID	17938989
PubMed PMID	17938988
PubMed PMID	17938987
PubMed PMID	17934688
PubMed PMID	17932617
PubMed PMID	17932616
PubMed PMID	17932615
PubMed PMID	17929077
PubMed PMID	17929076
PubMed PMID	17929075
PubMed PMID	17929074
PubMed PMID	17926078
PubMed PMID	17912578
PubMed PMID	17912577
PubMed PMID	17912575
PubMed PMID	17909741
PubMed PMID	17909740
PubMed PMID	17909739
PubMed PMID	17902012
PubMed PMID	17902011
PubMed PMID	17899309
PubMed PMID	17899308
PubMed PMID	17899307
PubMed PMID	17899306
PubMed PMID	17899305
PubMed PMID	17891524
PubMed PMID	17891446
PubMed PMID	17885726
PubMed PMID	17876648
PubMed PMID	17876647
PubMed PMID	17876645
PubMed PMID	17874259
PubMed PMID	17874173
PubMed PMID	17874172
PubMed PMID	17874171
PubMed PMID	17874170
PubMed PMID	17851709
PubMed PMID	17851708
PubMed PMID	17805483
PubMed PMID	17786498
PubMed PMID	17763921
PubMed PMID	17763920
PubMed PMID	17717714
PubMed PMID	17713716
PubMed PMID	17713715
PubMed PMID	17712519
PubMed PMID	17703334
PubMed PMID	17703333
PubMed PMID	17701269
PubMed PMID	17701268
PubMed PMID	17701267
PubMed PMID	17700993
PubMed PMID	17684701
PubMed PMID	17684700
PubMed PMID	17676382
PubMed PMID	17674119
PubMed PMID	17674118
PubMed PMID	17674117
PubMed PMID	17674116
PubMed PMID	17661123
PubMed PMID	17661122
PubMed PMID	17661121
PubMed PMID	17660934
PubMed PMID	17657547
PubMed PMID	17646902
PubMed PMID	17646901
PubMed PMID	17646900
PubMed PMID	17646899
PubMed PMID	17646898
PubMed PMID	17643186
PubMed PMID	17643185
PubMed PMID	17636364
PubMed PMID	17636363
PubMed PMID	17636362
PubMed PMID	17632744
PubMed PMID	17632743
PubMed PMID	17628740
PubMed PMID	17628739
PubMed PMID	17622480
PubMed PMID	17619811
PubMed PMID	17619809
PubMed PMID	17611708
PubMed PMID	17611707
PubMed PMID	17610103
PubMed PMID	17610004
PubMed PMID	17597334
PubMed PMID	17594118
PubMed PMID	17585360
PubMed PMID	17579802
PubMed PMID	17574494
PubMed PMID	17570009
PubMed PMID	17570008
PubMed PMID	17562094
PubMed PMID	17562093
PubMed PMID	17558463
PubMed PMID	17554578
PubMed PMID	17549581
PubMed PMID	17541812
PubMed PMID	17541499
PubMed PMID	17541498
PubMed PMID	17541497
PubMed PMID	17541496
PubMed PMID	17522950
PubMed PMID	17522949
PubMed PMID	17520171
PubMed PMID	17516129
PubMed PMID	17516128
PubMed PMID	17516127
PubMed PMID	17502992
PubMed PMID	17492476
PubMed PMID	17492249
PubMed PMID	17492248
PubMed PMID	17487450
PubMed PMID	17487449
PubMed PMID	17487448
PubMed PMID	17487447
PubMed PMID	17486293
PubMed PMID	17486292
PubMed PMID	17483981
PubMed PMID	17483980
PubMed PMID	17479310
PubMed PMID	17476564
PubMed PMID	17457658
PubMed PMID	17457657
PubMed PMID	17447104
PubMed PMID	17447103
PubMed PMID	17436053
PubMed PMID	17431729
PubMed PMID	17431728
PubMed PMID	17415507
PubMed PMID	17415506
PubMed PMID	17415505
PubMed PMID	17410320
PubMed PMID	17410319
PubMed PMID	17406934
PubMed PMID	17404785
PubMed PMID	17404784
PubMed PMID	17404783
PubMed PMID	17401514
PubMed PMID	17401513
PubMed PMID	17394036
PubMed PMID	17393234
PubMed PMID	17387532
PubMed PMID	17387531
PubMed PMID	17377738
PubMed PMID	17377737
PubMed PMID	17372671
PubMed PMID	17364136
PubMed PMID	17364135
PubMed PMID	17356931
PubMed PMID	17345001
PubMed PMID	17340048
PubMed PMID	17340047
PubMed PMID	17340046
PubMed PMID	17340045
PubMed PMID	17340044
PubMed PMID	17332986
PubMed PMID	17332985
PubMed PMID	17332984
PubMed PMID	17332983
PubMed PMID	17332982
PubMed PMID	17332981
PubMed PMID	17332980
PubMed PMID	17332979
PubMed PMID	17332977
PubMed PMID	17332976
PubMed PMID	17332975
PubMed PMID	17332974
PubMed PMID	17332973
PubMed PMID	17332972
PubMed PMID	17332971
PubMed PMID	17322965
PubMed PMID	17322964
PubMed PMID	17322963
PubMed PMID	17322962
PubMed PMID	17318275
PubMed PMID	17318274
PubMed PMID	17318272
PubMed PMID	17310271
PubMed PMID	17310270
PubMed PMID	17310269
PubMed PMID	17310268
PubMed PMID	17308859
PubMed PMID	17308858
PubMed PMID	17308857
PubMed PMID	17308856
PubMed PMID	17297594
PubMed PMID	17294050
PubMed PMID	17286215
PubMed PMID	17286214
PubMed PMID	17285224
PubMed PMID	17285223
PubMed PMID	17285222
PubMed PMID	17285221
PubMed PMID	17279322
PubMed PMID	17273812
PubMed PMID	17273811
PubMed PMID	17273810
PubMed PMID	17268945
PubMed PMID	17265105
PubMed PMID	17264974
PubMed PMID	17264973
PubMed PMID	17260105
PubMed PMID	17256103
PubMed PMID	17256102
PubMed PMID	17256101
PubMed PMID	17242867
PubMed PMID	17237906
PubMed PMID	17235658
PubMed PMID	17235657
PubMed PMID	17235656
PubMed PMID	17235655
PubMed PMID	17235654
PubMed PMID	17235653
PubMed PMID	17235652
PubMed PMID	17235650
PubMed PMID	17225929
PubMed PMID	17225928
PubMed PMID	17225058
PubMed PMID	17225057
PubMed PMID	17225056
PubMed PMID	17225055
PubMed PMID	17221146
PubMed PMID	17221145
PubMed PMID	17219021
PubMed PMID	17216399
PubMed PMID	17216398
PubMed PMID	17216370
PubMed PMID	17216369
PubMed PMID	17211678
PubMed PMID	17206398
PubMed PMID	17206397
PubMed PMID	17206396
PubMed PMID	17206395
PubMed PMID	17205217
PubMed PMID	17205216
PubMed PMID	17205215
PubMed PMID	17205214
PubMed PMID	17205213
PubMed PMID	17200802
PubMed PMID	17200801
PubMed PMID	17186117
PubMed PMID	17186116
PubMed PMID	17186115
PubMed PMID	17180637
PubMed PMID	17180636
PubMed PMID	17180299
PubMed PMID	17180298
PubMed PMID	17180297
PubMed PMID	17171315
PubMed PMID	17171314
PubMed PMID	17160529
PubMed PMID	17160528
PubMed PMID	17149536
PubMed PMID	17143590
PubMed PMID	17143589
PubMed PMID	17136313
PubMed PMID	17136312
PubMed PMID	17131037
PubMed PMID	17124551
PubMed PMID	17122953
PubMed PMID	17119864
PubMed PMID	17119863
PubMed PMID	17119862
PubMed PMID	17119861
PubMed PMID	17119859
PubMed PMID	17115101
PubMed PMID	17115100
PubMed PMID	17115099
PubMed PMID	17111092
PubMed PMID	17109060
PubMed PMID	17106619
PubMed PMID	17106618
PubMed PMID	17106617
PubMed PMID	17103120
PubMed PMID	17096074
PubMed PMID	17089219
PubMed PMID	17089218
PubMed PMID	17086384
PubMed PMID	17086383
PubMed PMID	17086382
PubMed PMID	17063282
PubMed PMID	17061155
PubMed PMID	17061154
PubMed PMID	17061153
PubMed PMID	17057945
PubMed PMID	17057944
PubMed PMID	17047894
PubMed PMID	17047893
PubMed PMID	17047892
PubMed PMID	17047891
PubMed PMID	17047890
PubMed PMID	17047889
PubMed PMID	17047888
PubMed PMID	17039261
PubMed PMID	17039260
PubMed PMID	17031485
PubMed PMID	17031484
PubMed PMID	17031483
PubMed PMID	17028793
PubMed PMID	17024318
PubMed PMID	17024317
PubMed PMID	17021671
PubMed PMID	17021670
PubMed PMID	17021669
PubMed PMID	17021668
PubMed PMID	17021667
PubMed PMID	17021665
PubMed PMID	17021664
PubMed PMID	17021663
PubMed PMID	16977346
PubMed PMID	16972019
PubMed PMID	16972018
PubMed PMID	16951911
PubMed PMID	16946997
PubMed PMID	16944072
PubMed PMID	16944071
PubMed PMID	16944070
PubMed PMID	16944069
PubMed PMID	16941205
PubMed PMID	16941204
PubMed PMID	16941203
PubMed PMID	16941202
PubMed PMID	16941201
PubMed PMID	16941200
PubMed PMID	16941199
PubMed PMID	16941198
PubMed PMID	16941197
PubMed PMID	16941196
PubMed PMID	16937070
PubMed PMID	16933104
PubMed PMID	16933103
PubMed PMID	16924394
PubMed PMID	16924393
PubMed PMID	16924392
PubMed PMID	16915358
PubMed PMID	16912847
PubMed PMID	16909327
PubMed PMID	16909326
PubMed PMID	16902757
PubMed PMID	16900301
PubMed PMID	16900300
PubMed PMID	16900299
PubMed PMID	16897122
PubMed PMID	16897121
PubMed PMID	16897120
PubMed PMID	16897119
PubMed PMID	16897118
PubMed PMID	16897117
PubMed PMID	16897116
PubMed PMID	16897115
PubMed PMID	16897114
PubMed PMID	16897113
PubMed PMID	16897112
PubMed PMID	16871354
PubMed PMID	16871353
PubMed PMID	16871352
PubMed PMID	16868816
PubMed PMID	16865311
PubMed PMID	16865310
PubMed PMID	16865309
PubMed PMID	16865308
PubMed PMID	16850115
PubMed PMID	16850114
PubMed PMID	16835702
PubMed PMID	16826368
PubMed PMID	16816887
PubMed PMID	16816886
PubMed PMID	16807670
PubMed PMID	16807669
PubMed PMID	16804738
PubMed PMID	16804737
PubMed PMID	16804736
PubMed PMID	16799752
PubMed PMID	16788736
PubMed PMID	16788735
PubMed PMID	16786252
PubMed PMID	16779504
PubMed PMID	16770519
PubMed PMID	16767354
PubMed PMID	16767352
PubMed PMID	16767351
PubMed PMID	16758372
PubMed PMID	16741785
PubMed PMID	16741784
PubMed PMID	16741783
PubMed PMID	16741781
PubMed PMID	16741780
PubMed PMID	16738844
PubMed PMID	16738843
PubMed PMID	16738842
PubMed PMID	16738841
PubMed PMID	16736125
PubMed PMID	16736124
PubMed PMID	16736123
PubMed PMID	16724168
PubMed PMID	16724167
PubMed PMID	16721495
PubMed PMID	16721494
PubMed PMID	16721493
PubMed PMID	16721492
PubMed PMID	16688395
PubMed PMID	16688394
PubMed PMID	16683177
PubMed PMID	16683176
PubMed PMID	16680392
PubMed PMID	16680390
PubMed PMID	16680389
PubMed PMID	16680388
PubMed PMID	16670831
PubMed PMID	16670830
PubMed PMID	16670829
PubMed PMID	16670828
PubMed PMID	16670827
PubMed PMID	16670826
PubMed PMID	16670825
PubMed PMID	16670824
PubMed PMID	16670823
PubMed PMID	16645776
PubMed PMID	16642407
PubMed PMID	16642406
PubMed PMID	16639519
PubMed PMID	16636939
PubMed PMID	16636937
PubMed PMID	16636936
PubMed PMID	16636935
PubMed PMID	16636934
PubMed PMID	16633712
PubMed PMID	16633711
PubMed PMID	16633710
PubMed PMID	16633709
PubMed PMID	16633708
PubMed PMID	16633707
PubMed PMID	16633706
PubMed PMID	16622592
PubMed PMID	16622591
PubMed PMID	16614794
PubMed PMID	16614793
PubMed PMID	16614792
PubMed PMID	16612674
PubMed PMID	16609823
PubMed PMID	16609821
PubMed PMID	16601917
PubMed PMID	16601916
PubMed PMID	16598413
PubMed PMID	16598412
PubMed PMID	16598411
PubMed PMID	16596321
PubMed PMID	16586047
PubMed PMID	16586046
PubMed PMID	16586045
PubMed PMID	16586044
PubMed PMID	16586043
PubMed PMID	16586042
PubMed PMID	16583185
PubMed PMID	16575495
PubMed PMID	16575494
PubMed PMID	16575493
PubMed PMID	16575492
PubMed PMID	16575491
PubMed PMID	16575490
PubMed PMID	16575489
PubMed PMID	16572289
PubMed PMID	16572288
PubMed PMID	16572287
PubMed PMID	16572286
PubMed PMID	16572285
PubMed PMID	16572284
PubMed PMID	16572283
PubMed PMID	16572282
PubMed PMID	16572281
PubMed PMID	16568213
PubMed PMID	16568212
PubMed PMID	16565898
PubMed PMID	16565897
PubMed PMID	16565896
PubMed PMID	16565895
PubMed PMID	16565894
PubMed PMID	16565893
PubMed PMID	16565892
PubMed PMID	16565891
PubMed PMID	16565890
PubMed PMID	16555017
PubMed PMID	16552467
PubMed PMID	16552466
PubMed PMID	16552465
PubMed PMID	16552464
PubMed PMID	16552463
PubMed PMID	16552462
PubMed PMID	16550303
PubMed PMID	16550302
PubMed PMID	16550301
PubMed PMID	16550300
PubMed PMID	16547696
PubMed PMID	16547695
PubMed PMID	16547694
PubMed PMID	16547693
PubMed PMID	16547692
PubMed PMID	16547691
PubMed PMID	16547690
PubMed PMID	16541204
PubMed PMID	16541203
PubMed PMID	16538395
PubMed PMID	16538394
PubMed PMID	16538393
PubMed PMID	16538392
PubMed PMID	16538391
PubMed PMID	16538390
PubMed PMID	16538389
PubMed PMID	16538388
PubMed PMID	16538387
PubMed PMID	16538386
PubMed PMID	16528455
PubMed PMID	16525896
PubMed PMID	16525895
PubMed PMID	16521053
PubMed PMID	16521052
PubMed PMID	16521051
PubMed PMID	16521050
PubMed PMID	16521049
PubMed PMID	16518573
PubMed PMID	16514472
PubMed PMID	16508698
PubMed PMID	16508697
PubMed PMID	16496080
PubMed PMID	16496079
PubMed PMID	16496078
PubMed PMID	16477401
PubMed PMID	16477400
PubMed PMID	16477399
PubMed PMID	16477398
PubMed PMID	16465479
PubMed PMID	16465478
PubMed PMID	16453079
PubMed PMID	16447098
PubMed PMID	16440136
PubMed PMID	16440134
PubMed PMID	16440133
PubMed PMID	16440132
PubMed PMID	16440131
PubMed PMID	16437363
PubMed PMID	16437362
PubMed PMID	16437361
PubMed PMID	16435160
PubMed PMID	16435159
PubMed PMID	16432661
PubMed PMID	16429242
PubMed PMID	16429241
PubMed PMID	16429240
PubMed PMID	16429239
PubMed PMID	16429237
PubMed PMID	16429236
PubMed PMID	16429235
PubMed PMID	16421646
PubMed PMID	16421645
PubMed PMID	16421644
PubMed PMID	16416033
PubMed PMID	16416032
PubMed PMID	16404500
PubMed PMID	16404499
PubMed PMID	16404498
PubMed PMID	16404497
PubMed PMID	16404496
PubMed PMID	16404495
PubMed PMID	16404494
PubMed PMID	16404493
PubMed PMID	16391894
PubMed PMID	16391893
PubMed PMID	16391892
PubMed PMID	16391891
PubMed PMID	16391890
PubMed PMID	16391889
PubMed PMID	16391888
PubMed PMID	16391887
PubMed PMID	16391886
PubMed PMID	16391885
PubMed PMID	16391884
PubMed PMID	16391883
PubMed PMID	16378163
PubMed PMID	16374576
PubMed PMID	16374575
PubMed PMID	16374574
PubMed PMID	16374573
PubMed PMID	16369888
PubMed PMID	16365692
PubMed PMID	16365691
PubMed PMID	16365690
PubMed PMID	16365689
PubMed PMID	16365688
PubMed PMID	16365687
PubMed PMID	16365685
PubMed PMID	16365684
PubMed PMID	16362449
PubMed PMID	16362448
PubMed PMID	16362447
PubMed PMID	16362446
PubMed PMID	16362445
PubMed PMID	16362444
PubMed PMID	16362443
PubMed PMID	16362442
PubMed PMID	16344914
PubMed PMID	16333564
PubMed PMID	16333562
PubMed PMID	16333561
PubMed PMID	16333560
PubMed PMID	16333559
PubMed PMID	16328603
PubMed PMID	16328095
PubMed PMID	16328094
PubMed PMID	16328093
PubMed PMID	16328092
PubMed PMID	16328091
PubMed PMID	16328090
PubMed PMID	16328089
PubMed PMID	16328088
PubMed PMID	16328086
PubMed PMID	16322901
PubMed PMID	16314981
PubMed PMID	16311714
PubMed PMID	16311713
PubMed PMID	16308667
PubMed PMID	16308666
PubMed PMID	16292471
PubMed PMID	16292470
PubMed PMID	16292469
PubMed PMID	16292468
PubMed PMID	16283419
PubMed PMID	16283418
PubMed PMID	16283417
PubMed PMID	16283416
PubMed PMID	16273310
PubMed PMID	16273309
PubMed PMID	16273308
PubMed PMID	16267610
PubMed PMID	16267609
PubMed PMID	16267608
PubMed PMID	16267607
PubMed PMID	16267606
PubMed PMID	16267605
PubMed PMID	16267604
PubMed PMID	16267603
PubMed PMID	16267602
PubMed PMID	16267601
PubMed PMID	16267600
PubMed PMID	16267599
PubMed PMID	16267598
PubMed PMID	16261286
PubMed PMID	16261285
PubMed PMID	16261284
PubMed PMID	16261283
PubMed PMID	16261282
PubMed PMID	16261281
PubMed PMID	16249831
PubMed PMID	16249830
PubMed PMID	16249829
PubMed PMID	16249828
PubMed PMID	16249827
PubMed PMID	16249826
PubMed PMID	16249825
PubMed PMID	16249824
PubMed PMID	16247591
PubMed PMID	16247590
PubMed PMID	16247589
PubMed PMID	16247588
PubMed PMID	16247587
PubMed PMID	16247586
PubMed PMID	16247585
PubMed PMID	16247584
PubMed PMID	16247583
PubMed PMID	16247582
PubMed PMID	16247581
PubMed PMID	16240074
PubMed PMID	16234996
PubMed PMID	16234995
PubMed PMID	16234994
PubMed PMID	16234993
PubMed PMID	16234992
PubMed PMID	16234991
PubMed PMID	16234990
PubMed PMID	16228925
PubMed PMID	16228108
PubMed PMID	16228107
PubMed PMID	16222411
PubMed PMID	16222410
PubMed PMID	16222409
PubMed PMID	16220229
PubMed PMID	16220227
PubMed PMID	16220226
PubMed PMID	16220225
PubMed PMID	16220222
PubMed PMID	16217592
PubMed PMID	16211338
PubMed PMID	16211336
PubMed PMID	16208431
PubMed PMID	16208430
PubMed PMID	16208429
PubMed PMID	16208428
PubMed PMID	16208427
PubMed PMID	16200384
PubMed PMID	16200383
PubMed PMID	16177835
PubMed PMID	16175431
PubMed PMID	16175430
PubMed PMID	16172948
PubMed PMID	16172947
PubMed PMID	16163444
PubMed PMID	16163443
PubMed PMID	16132165
PubMed PMID	16132164
PubMed PMID	16132163
PubMed PMID	16091841
PubMed PMID	16091840
PubMed PMID	16091839
PubMed PMID	16091838
PubMed PMID	16082497
PubMed PMID	16044207
PubMed PMID	16044206
PubMed PMID	16034649
PubMed PMID	16034648
PubMed PMID	16034647
PubMed PMID	16012778
PubMed PMID	16010448
PubMed PMID	16010447
PubMed PMID	16010446
PubMed PMID	16010445
PubMed PMID	16010444
PubMed PMID	16010443
PubMed PMID	16003589
PubMed PMID	15988558
PubMed PMID	15988557
PubMed PMID	15980937
PubMed PMID	15980935
PubMed PMID	15980934
PubMed PMID	15951918
PubMed PMID	15948014
PubMed PMID	15940564
PubMed PMID	15940563
PubMed PMID	15940562
PubMed PMID	15940561
PubMed PMID	15940560
PubMed PMID	15940559
PubMed PMID	15940558
PubMed PMID	15940557
PubMed PMID	15940556
PubMed PMID	15940555
PubMed PMID	15940554
PubMed PMID	15940553
PubMed PMID	15940552
PubMed PMID	15940551
PubMed PMID	15937632
PubMed PMID	15937631
PubMed PMID	15931458
PubMed PMID	15926038
PubMed PMID	15926037
PubMed PMID	15917985
PubMed PMID	15915323
PubMed PMID	15915322
PubMed PMID	15915321
PubMed PMID	15912267
PubMed PMID	15909074
PubMed PMID	15909073
PubMed PMID	15906111
PubMed PMID	15906110
PubMed PMID	15906109
PubMed PMID	15902528
PubMed PMID	15902527
PubMed PMID	15902525
PubMed PMID	15902524
PubMed PMID	15902523
PubMed PMID	15902522
PubMed PMID	15902521
PubMed PMID	15902518
PubMed PMID	15902517
PubMed PMID	15902516
PubMed PMID	15902515
PubMed PMID	15902514
PubMed PMID	15895197
PubMed PMID	15877180
PubMed PMID	15877179
PubMed PMID	15877178
PubMed PMID	15864687
PubMed PMID	15864686
PubMed PMID	15864685
PubMed PMID	15856369
PubMed PMID	15856367
PubMed PMID	15856366
PubMed PMID	15856365
PubMed PMID	15856364
PubMed PMID	15827686
PubMed PMID	15827685
PubMed PMID	15827684
PubMed PMID	15818513
PubMed PMID	15818512
PubMed PMID	15818511
PubMed PMID	15801080
PubMed PMID	15801077
PubMed PMID	15801076
PubMed PMID	15801075
PubMed PMID	15801074
PubMed PMID	15801073
PubMed PMID	15801072
PubMed PMID	15801071
PubMed PMID	15801070
PubMed PMID	15801069
PubMed PMID	15801068
PubMed PMID	15801067
PubMed PMID	15789142
PubMed PMID	15750680
PubMed PMID	15747054
PubMed PMID	15742122
PubMed PMID	15742121
PubMed PMID	15742120
PubMed PMID	15714383
PubMed PMID	27520409
PubMed PMID	15674660
PubMed PMID	15674659
PubMed PMID	15674658
PubMed PMID	15674657
PubMed PMID	15674656
PubMed PMID	15674655
PubMed PMID	15674654
PubMed PMID	15674653
PubMed PMID	15674652
PubMed PMID	15666033
PubMed PMID	15662488
PubMed PMID	15662487
PubMed PMID	15660290
PubMed PMID	15660289
PubMed PMID	15660288
PubMed PMID	15650810
PubMed PMID	15647969
PubMed PMID	15647968
PubMed PMID	15616761
PubMed PMID	15616760
PubMed PMID	15602623
PubMed PMID	15599643
PubMed PMID	15599642
PubMed PMID	15592903
PubMed PMID	15592902
PubMed PMID	15592901
PubMed PMID	15592692
PubMed PMID	15592691
PubMed PMID	15586305
PubMed PMID	15583971
PubMed PMID	15583970
PubMed PMID	15580366
PubMed PMID	15578248
PubMed PMID	15578247
PubMed PMID	15565499
PubMed PMID	15565396
PubMed PMID	15565395
PubMed PMID	15565394
PubMed PMID	15565393
PubMed PMID	15565392
PubMed PMID	15549501
PubMed PMID	15517448
PubMed PMID	15517447
PubMed PMID	15517446
PubMed PMID	15459820
PubMed PMID	15459819
PubMed PMID	15459818
PubMed PMID	15459817
PubMed PMID	15459816
PubMed PMID	15459815
PubMed PMID	15459814
PubMed PMID	15459813
PubMed PMID	15459812
PubMed PMID	15459811
PubMed PMID	15378395
PubMed PMID	15372318
PubMed PMID	15372317
PubMed PMID	15365878
PubMed PMID	15365877
PubMed PMID	15351873
PubMed PMID	15351872
PubMed PMID	15349798
PubMed PMID	15349797
PubMed PMID	15340866
PubMed PMID	15340865
PubMed PMID	15340864
PubMed PMID	15338452
PubMed PMID	15338451
PubMed PMID	15338447
PubMed PMID	15322946
PubMed PMID	15322945
PubMed PMID	15322944
PubMed PMID	15300468
PubMed PMID	15300467
PubMed PMID	15293109
PubMed PMID	15293106
PubMed PMID	15293105
PubMed PMID	15293104
PubMed PMID	15293103
PubMed PMID	15293102
PubMed PMID	15293101
PubMed PMID	15293100
PubMed PMID	15293099
PubMed PMID	15293098
PubMed PMID	15293097
PubMed PMID	15293096
PubMed PMID	15293095
PubMed PMID	15293094
PubMed PMID	15293093
PubMed PMID	15293092
PubMed PMID	15293091
PubMed PMID	15293090
PubMed PMID	15293089
PubMed PMID	15293088
PubMed PMID	15293087
PubMed PMID	15293086
PubMed PMID	15278759
PubMed PMID	15278758
PubMed PMID	15278757
PubMed PMID	15278756
PubMed PMID	15278755
PubMed PMID	15278754
PubMed PMID	15278753
PubMed PMID	15278752
PubMed PMID	15278751
PubMed PMID	15278749
PubMed PMID	15278746
PubMed PMID	15278743
PubMed PMID	15168161
PubMed PMID	15168160
PubMed PMID	15168159
PubMed PMID	15168158
PubMed PMID	15168157
PubMed PMID	15168156
PubMed PMID	15168155
PubMed PMID	15168154
PubMed PMID	15168153
PubMed PMID	15168152
PubMed PMID	15168151
PubMed PMID	15168150
PubMed PMID	15168149
PubMed PMID	15168148
PubMed PMID	15168147
PubMed PMID	15168146
PubMed PMID	15168145
PubMed PMID	15168144
PubMed PMID	15168143
PubMed PMID	15045637
PubMed PMID	15045636
PubMed PMID	15045635
PubMed PMID	15045634
PubMed PMID	15045633
PubMed PMID	15045632
PubMed PMID	15045631
PubMed PMID	15045630
PubMed PMID	15045629
PubMed PMID	15045628
PubMed PMID	15045627
PubMed PMID	15045626
PubMed PMID	15045625
PubMed PMID	15045624
PubMed PMID	15045623
PubMed PMID	15045622
PubMed PMID	15045621
PubMed PMID	14749997
PubMed PMID	14749994
PubMed PMID	14749993
PubMed PMID	14749992
PubMed PMID	14749991
PubMed PMID	14749990
PubMed PMID	14749989
PubMed PMID	14749988
PubMed PMID	14749987
PubMed PMID	14749986
PubMed PMID	14749985
PubMed PMID	14749984
PubMed PMID	14749983
PubMed PMID	14749982
PubMed PMID	14749981
PubMed PMID	14749980
PubMed PMID	14749979
PubMed PMID	14749978
PubMed PMID	14749977
PubMed PMID	14749976
PubMed PMID	14749975
PubMed PMID	14749974
PubMed PMID	14749973
PubMed PMID	14749972
PubMed PMID	14677037
PubMed PMID	14677036
PubMed PMID	14677035
PubMed PMID	14677034
PubMed PMID	14677033
PubMed PMID	14677032
PubMed PMID	14677031
PubMed PMID	14677030
PubMed PMID	14677029
PubMed PMID	14677028
PubMed PMID	14677027
PubMed PMID	14677026
PubMed PMID	14677025
PubMed PMID	14677024
PubMed PMID	14677023
PubMed PMID	14677022
PubMed PMID	14677021
PubMed PMID	14677020
PubMed PMID	14677019
PubMed PMID	14677018
PubMed PMID	14677017
PubMed PMID	14677016
PubMed PMID	14677015
PubMed PMID	14677014
PubMed PMID	14677013
PubMed PMID	14677012
PubMed PMID	14677011
PubMed PMID	14677010
PubMed PMID	14677009
PubMed PMID	14677008
PubMed PMID	14579168
PubMed PMID	14579167
PubMed PMID	14579166
PubMed PMID	14579165
PubMed PMID	14579164
PubMed PMID	14579163
PubMed PMID	14579162
PubMed PMID	14579161
PubMed PMID	14579160
PubMed PMID	14579159
PubMed PMID	14579158
PubMed PMID	14576997
PubMed PMID	14576996
PubMed PMID	14576995
PubMed PMID	14576994
PubMed PMID	14576993
PubMed PMID	14576992
PubMed PMID	14576991
PubMed PMID	14576990
PubMed PMID	14576989
PubMed PMID	14576988
PubMed PMID	14576987
PubMed PMID	14505224
PubMed PMID	14505223
PubMed PMID	14505222
PubMed PMID	14505221
PubMed PMID	14505220
PubMed PMID	14505219
PubMed PMID	14505218
PubMed PMID	14505217
PubMed PMID	14505216
PubMed PMID	14505215
PubMed PMID	14505214
PubMed PMID	14505213
PubMed PMID	14505212
PubMed PMID	14505211
PubMed PMID	14505210
PubMed PMID	14505209
PubMed PMID	14505208
PubMed PMID	14505207
PubMed PMID	14505206
PubMed PMID	12740689
PubMed PMID	12740684
PubMed PMID	12740683
PubMed PMID	12740682
PubMed PMID	12740681
PubMed PMID	12740680
PubMed PMID	12740679
PubMed PMID	12740678
PubMed PMID	12740677
PubMed PMID	12740676
PubMed PMID	12740675
PubMed PMID	12740674
PubMed PMID	12740673
PubMed PMID	12740672
PubMed PMID	12740671
PubMed PMID	12740670
PubMed PMID	12740669
PubMed PMID	12740668
PubMed PMID	12605325
PubMed PMID	12605324
PubMed PMID	12605323
PubMed PMID	12605322
PubMed PMID	12605321
PubMed PMID	12605320
PubMed PMID	12605319
PubMed PMID	12605318
PubMed PMID	12605317
PubMed PMID	12605316
PubMed PMID	12605315
PubMed PMID	12605314
PubMed PMID	12605313
PubMed PMID	12605312
PubMed PMID	12605311
PubMed PMID	12447643
PubMed PMID	12447642
PubMed PMID	12447641
PubMed PMID	12447640
PubMed PMID	12447639
PubMed PMID	12447638
PubMed PMID	12447637
PubMed PMID	12447636
PubMed PMID	12447635
PubMed PMID	12447634
PubMed PMID	12447633
PubMed PMID	12447632
PubMed PMID	12447631
PubMed PMID	12447630
PubMed PMID	12447629
PubMed PMID	12447628
PubMed PMID	12447627
PubMed PMID	12447626
PubMed PMID	12223996
PubMed PMID	12223995
PubMed PMID	12223994
PubMed PMID	12223993
PubMed PMID	12223992
PubMed PMID	12223991
PubMed PMID	12223990
PubMed PMID	12223989
PubMed PMID	12223988
PubMed PMID	12223987
PubMed PMID	12223986
PubMed PMID	12223985
PubMed PMID	12223984
PubMed PMID	12223983
PubMed PMID	12223982
PubMed PMID	12223981
PubMed PMID	12223980
PubMed PMID	12189468
PubMed PMID	12189467
PubMed PMID	12189466
PubMed PMID	12189465
PubMed PMID	12189464
PubMed PMID	12189463
PubMed PMID	12189462
PubMed PMID	12189461
PubMed PMID	12189460
PubMed PMID	12189459
PubMed PMID	12189458
PubMed PMID	12189457
PubMed PMID	12189456
PubMed PMID	12189455
PubMed PMID	12189454
PubMed PMID	12189453
PubMed PMID	12189452
PubMed PMID	12189451
PubMed PMID	12111636
PubMed PMID	12111635
PubMed PMID	12111634
PubMed PMID	12111633
PubMed PMID	12111632
PubMed PMID	12111631
PubMed PMID	12111630
PubMed PMID	12111629
PubMed PMID	12111628
PubMed PMID	12111627
PubMed PMID	12111626
PubMed PMID	12111625
PubMed PMID	12111624
PubMed PMID	12111623
PubMed PMID	12111622
PubMed PMID	12111621
PubMed PMID	12086174
PubMed PMID	12086173
PubMed PMID	12086172
PubMed PMID	12086171
PubMed PMID	12086170
PubMed PMID	12086169
PubMed PMID	12086168
PubMed PMID	12086167
PubMed PMID	12086166
PubMed PMID	12086165
PubMed PMID	12086164
PubMed PMID	12086163
PubMed PMID	12086162
PubMed PMID	12086161
PubMed PMID	12086160
PubMed PMID	12086159
PubMed PMID	11954901
PubMed PMID	11954900
PubMed PMID	11954899
PubMed PMID	11954898
PubMed PMID	11954897
PubMed PMID	11954894
PubMed PMID	11954893
PubMed PMID	11954892
PubMed PMID	11954891
PubMed PMID	11954890
PubMed PMID	11954889
PubMed PMID	11954888
PubMed PMID	11954887
PubMed PMID	11954886
PubMed PMID	11954885
PubMed PMID	11954884
PubMed PMID	11954883
PubMed PMID	11954882
PubMed PMID	11954881
PubMed PMID	11954880
PubMed PMID	11954879
PubMed PMID	11954878
PubMed PMID	11954877
PubMed PMID	11954876
PubMed PMID	11771573
PubMed PMID	11771572
PubMed PMID	11771571
PubMed PMID	11771570
PubMed PMID	11771569
PubMed PMID	11771534
PubMed PMID	11771533
PubMed PMID	11771532
PubMed PMID	11771531
PubMed PMID	11771530
PubMed PMID	11771529
PubMed PMID	11771528
PubMed PMID	11771527
PubMed PMID	11771526
PubMed PMID	11771525
PubMed PMID	11771524
PubMed PMID	11771523
PubMed PMID	11771522
PubMed PMID	11771521
PubMed PMID	11771520
PubMed PMID	11642524
PubMed PMID	11642523
PubMed PMID	11642522
PubMed PMID	11642521
PubMed PMID	11642520
PubMed PMID	11642519
PubMed PMID	11642518
PubMed PMID	11642517
PubMed PMID	11642516
PubMed PMID	11642515
PubMed PMID	11642514
PubMed PMID	11642513
PubMed PMID	11642512
PubMed PMID	11642511
PubMed PMID	11642510
PubMed PMID	11529645
PubMed PMID	11529644
PubMed PMID	11529643
PubMed PMID	11529642
PubMed PMID	11529641
PubMed PMID	11529640
PubMed PMID	11529639
PubMed PMID	11529638
PubMed PMID	11529637
PubMed PMID	11529636
PubMed PMID	11529635
PubMed PMID	11529634
PubMed PMID	11529633
PubMed PMID	11529632
PubMed PMID	11529631
PubMed PMID	11529630
PubMed PMID	11529629
PubMed PMID	11529628
PubMed PMID	11434480
PubMed PMID	11434479
PubMed PMID	11434478
PubMed PMID	11434477
PubMed PMID	11434476
PubMed PMID	11434475
PubMed PMID	11434474
PubMed PMID	11434473
PubMed PMID	11434472
PubMed PMID	11434471
PubMed PMID	11434470
PubMed PMID	11434469
PubMed PMID	11434468
PubMed PMID	11434467
PubMed PMID	11434466
PubMed PMID	11346239
PubMed PMID	11346238
PubMed PMID	11346237
PubMed PMID	11346236
PubMed PMID	11346232
PubMed PMID	11346231
PubMed PMID	11346230
PubMed PMID	11346229
PubMed PMID	11346228
PubMed PMID	11346227
PubMed PMID	11346226
PubMed PMID	11346225
PubMed PMID	11346224
PubMed PMID	11346223
PubMed PMID	11346222
PubMed PMID	11346221
PubMed PMID	11254250
PubMed PMID	11254249
PubMed PMID	11254248
PubMed PMID	11254247
PubMed PMID	11254246
PubMed PMID	11254245
PubMed PMID	11254244
PubMed PMID	11254243
PubMed PMID	11254242
PubMed PMID	11254241
PubMed PMID	11254240
PubMed PMID	11254239
PubMed PMID	11254238
PubMed PMID	11254237
PubMed PMID	11254236
PubMed PMID	11254235
PubMed PMID	11254234
PubMed PMID	11254233
PubMed PMID	11147770
PubMed PMID	11147769
PubMed PMID	11147768
PubMed PMID	11147767
PubMed PMID	11147766
PubMed PMID	11147765
PubMed PMID	11147764
PubMed PMID	11147763
PubMed PMID	11147762
PubMed PMID	11147761
PubMed PMID	11147760
PubMed PMID	11147759
PubMed PMID	11147758
PubMed PMID	11147757
PubMed PMID	11147756
PubMed PMID	11147755
PubMed PMID	11147754
PubMed PMID	11147753
PubMed PMID	11147752
PubMed PMID	11147751
PubMed PMID	11055831
PubMed PMID	11055830
PubMed PMID	11055829
PubMed PMID	11055828
PubMed PMID	11055827
PubMed PMID	11055826
PubMed PMID	11055825
PubMed PMID	11055824
PubMed PMID	11055823
PubMed PMID	11055822
PubMed PMID	11055821
PubMed PMID	11055820
PubMed PMID	10941819
PubMed PMID	10941818
PubMed PMID	10941817
PubMed PMID	10941816
PubMed PMID	10941815
PubMed PMID	10941814
PubMed PMID	10941813
PubMed PMID	10941812
PubMed PMID	10941811
PubMed PMID	10941810
PubMed PMID	10941809
PubMed PMID	10941808
PubMed PMID	10941807
PubMed PMID	10941806
PubMed PMID	10941805
PubMed PMID	10941804
PubMed PMID	10941803
PubMed PMID	10941802
PubMed PMID	10870668
PubMed PMID	10870667
PubMed PMID	10870666
PubMed PMID	10870665
PubMed PMID	10870664
PubMed PMID	10870663
PubMed PMID	10870662
PubMed PMID	10870661
PubMed PMID	10870660
PubMed PMID	10870659
PubMed PMID	10870658
PubMed PMID	10870657
PubMed PMID	10870656
PubMed PMID	10870655
PubMed PMID	10870654
PubMed PMID	10870653
PubMed PMID	10870652
PubMed PMID	10870651
PubMed PMID	10870650
PubMed PMID	10870649
PubMed PMID	10791635
PubMed PMID	10791634
PubMed PMID	10791633
PubMed PMID	10791632
PubMed PMID	10791631
PubMed PMID	10791630
PubMed PMID	10791629
PubMed PMID	10791628
PubMed PMID	10791627
PubMed PMID	10791626
PubMed PMID	10791625
PubMed PMID	10791624
PubMed PMID	10791623
PubMed PMID	10791622
PubMed PMID	10791621
PubMed PMID	10791620
PubMed PMID	10791619
PubMed PMID	10791618
PubMed PMID	10791617
PubMed PMID	10791616
PubMed PMID	10791615
PubMed PMID	10752506
PubMed PMID	10752505
PubMed PMID	10752504
PubMed PMID	10752503
PubMed PMID	10752502
PubMed PMID	10752501
PubMed PMID	10752500
PubMed PMID	10752499
PubMed PMID	10752498
PubMed PMID	10752497
PubMed PMID	10752496
PubMed PMID	10752495
PubMed PMID	10752494
PubMed PMID	10752493
PubMed PMID	10752492
PubMed PMID	10752491
PubMed PMID	38240280
PubMed PMID	38131351
PubMed PMID	38126228
PubMed PMID	38126207
PubMed PMID	38099466
PubMed PMID	37976078
PubMed PMID	37976046
PubMed PMID	37962165
PubMed PMID	37916482
PubMed PMID	37916474
PubMed PMID	37905987
PubMed PMID	37830924
PubMed PMID	37800639
PubMed PMID	37755381
PubMed PMID	37729053
PubMed PMID	37729051
PubMed PMID	37729050
PubMed PMID	37720975
PubMed PMID	37682061
PubMed PMID	37682057
PubMed PMID	37682051
PubMed PMID	37656661
PubMed PMID	37650694
PubMed PMID	37650691
PubMed PMID	37650689
PubMed PMID	37605874
PubMed PMID	37605869
PubMed PMID	37582200
PubMed PMID	37582056
PubMed PMID	37582052
PubMed PMID	37582051
PubMed PMID	37540776
PubMed PMID	37503813
PubMed PMID	37503636
PubMed PMID	37490353
PubMed PMID	37467064
PubMed PMID	37433220
PubMed PMID	37433219
PubMed PMID	37433216
PubMed PMID	37339528
PubMed PMID	37339523
PubMed PMID	37144679
PubMed PMID	37139831
PubMed PMID	37115941
PubMed PMID	37115850
PubMed PMID	37071063
PubMed PMID	37067983
PubMed PMID	37040654
PubMed PMID	36943706
PubMed PMID	36943699
PubMed PMID	36943695
PubMed PMID	36912060
PubMed PMID	36912045
PubMed PMID	36866678
PubMed PMID	36866659
PubMed PMID	36795021
PubMed PMID	36752280
PubMed PMID	36728773
PubMed PMID	36695054
PubMed PMID	36695053
PubMed PMID	36580355
PubMed PMID	36563007
PubMed PMID	36508307
PubMed PMID	36508306
PubMed PMID	36382396
PubMed PMID	36377320
PubMed PMID	36350386
PubMed PMID	36301247
PubMed PMID	36286724
PubMed PMID	36255985
PubMed PMID	36255744
PubMed PMID	36125916
PubMed PMID	36094472
PubMed PMID	36094462
PubMed PMID	36082759
PubMed PMID	36082752
PubMed PMID	36082751
PubMed PMID	36001343
PubMed PMID	36001341
PubMed PMID	35994728
PubMed PMID	35993874
PubMed PMID	35993867
PubMed PMID	35979692
PubMed PMID	35979691
PubMed PMID	35880663
PubMed PMID	35797524
PubMed PMID	35797523
PubMed PMID	35797522
PubMed PMID	35797514
PubMed PMID	35797144
PubMed PMID	35791863
PubMed PMID	35762631
PubMed PMID	35758867
PubMed PMID	35699337
PubMed PMID	35699336
PubMed PMID	35699334
PubMed PMID	35699331
PubMed PMID	35699318
PubMed PMID	35699310
PubMed PMID	35440532
PubMed PMID	35440531
PubMed PMID	35440530
PubMed PMID	35238807
PubMed PMID	35190506
PubMed PMID	35044328
PubMed PMID	35034071
PubMed PMID	35013077
PubMed PMID	34954700
PubMed PMID	34939607
PubMed PMID	34907116
PubMed PMID	34907115
PubMed PMID	34783711
PubMed PMID	34750310
PubMed PMID	34750309
PubMed PMID	34750308
PubMed PMID	34738981
PubMed PMID	34710886
PubMed PMID	34698679
PubMed PMID	34698678
PubMed PMID	34690279
PubMed PMID	34690278
PubMed PMID	34690277
PubMed PMID	34652292
PubMed PMID	34636347
PubMed PMID	34534166
PubMed PMID	34519280
PubMed PMID	34506341
PubMed PMID	34506340
PubMed PMID	34506339
PubMed PMID	34494608
PubMed PMID	34494607
PubMed PMID	34482348
PubMed PMID	34468428
PubMed PMID	34456255
PubMed PMID	34456254
PubMed PMID	34431810
PubMed PMID	34420004
PubMed PMID	34420003
PubMed PMID	34410228
PubMed PMID	34402455
PubMed PMID	34402454
PubMed PMID	34402453
PubMed PMID	34397605
PubMed PMID	34397604
PubMed PMID	34397603
PubMed PMID	34264880
PubMed PMID	34261117
PubMed PMID	34261116
PubMed PMID	34230439
PubMed PMID	34183542
PubMed PMID	34175864
PubMed PMID	34171857
PubMed PMID	34014847
PubMed PMID	34001692
PubMed PMID	33978600
PubMed PMID	33973548
PubMed PMID	33973547
PubMed PMID	33973546
PubMed PMID	33927123
PubMed PMID	33896929
PubMed PMID	33882509
PubMed PMID	33767091
PubMed PMID	33741809
PubMed PMID	33741808
PubMed PMID	33741807
PubMed PMID	33741806
PubMed PMID	33741804
PubMed PMID	33741803
PubMed PMID	33651725
PubMed PMID	33625045
PubMed PMID	33625044
PubMed PMID	33625043
PubMed PMID	33481429
PubMed PMID	33399399
PubMed PMID	33399398
PubMed PMID	33394753
PubMed PMID	33394752
PubMed PMID	33394604
PubMed PMID	33394603
PubMed PMID	33394602
PubMed PMID	33394601
PubMed PMID	33332890
PubMed PMID	33332889
PubMed PMID	33332888
PubMed PMID	33332887
PubMed PMID	33315653
PubMed PMID	33229976
PubMed PMID	33229975
PubMed PMID	33229974
PubMed PMID	33229973
PubMed PMID	33186248
PubMed PMID	33186247
PubMed PMID	33186246
PubMed PMID	33186245
PubMed PMID	33186244
PubMed PMID	33186243
PubMed PMID	33186242
PubMed PMID	33164993
PubMed PMID	33002950
PubMed PMID	33002949
PubMed PMID	32941250
PubMed PMID	32941249
PubMed PMID	32941248
PubMed PMID	32941247
PubMed PMID	32941246
PubMed PMID	32925250
PubMed PMID	32890033
PubMed PMID	32890032
PubMed PMID	32890031
PubMed PMID	32890030
PubMed PMID	32890029
PubMed PMID	32890028
PubMed PMID	32890027
PubMed PMID	32890026
PubMed PMID	32826479
PubMed PMID	32826478
PubMed PMID	32826477
PubMed PMID	32744823
PubMed PMID	32744822
PubMed PMID	32675717
PubMed PMID	32675716
PubMed PMID	32675715
PubMed PMID	32675714
PubMed PMID	32657804
PubMed PMID	32657803
PubMed PMID	32657802
PubMed PMID	32453039
PubMed PMID	32453038
PubMed PMID	32453037
PubMed PMID	32453036
PubMed PMID	32453035
PubMed PMID	32412997
PubMed PMID	32412996
PubMed PMID	32412995
PubMed PMID	32412994
PubMed PMID	32412993
PubMed PMID	32205570
PubMed PMID	32205569
PubMed PMID	32205568
PubMed PMID	32205567
PubMed PMID	32187042
PubMed PMID	32168069
PubMed PMID	32168068
PubMed PMID	32141956
PubMed PMID	32141955
PubMed PMID	32141954
PubMed PMID	32141953
PubMed PMID	32141952
PubMed PMID	32141951
PubMed PMID	32141950
PubMed PMID	31977526
PubMed PMID	31922970
PubMed PMID	31913162
PubMed PMID	31895885
PubMed PMID	31895126
PubMed PMID	31895125
PubMed PMID	31876630
PubMed PMID	31860551
PubMed PMID	31842034
PubMed PMID	31842033
PubMed PMID	31842032
PubMed PMID	31724973
PubMed PMID	31724972
PubMed PMID	31688126
PubMed PMID	31652165
PubMed PMID	31644467
PubMed PMID	31644466
PubMed PMID	31644465
PubMed PMID	31644464
PubMed PMID	31644463
PubMed PMID	31609785
PubMed PMID	31599800
PubMed PMID	31599799
PubMed PMID	31599798
PubMed PMID	31599797
PubMed PMID	31599796
PubMed PMID	31503025
PubMed PMID	31464707
PubMed PMID	31464706
PubMed PMID	31449135
PubMed PMID	31436586
PubMed PMID	31436585
PubMed PMID	31436584
PubMed PMID	31436583
PubMed PMID	31436582
PubMed PMID	31415031
PubMed PMID	31415030
PubMed PMID	31415029
PubMed PMID	31403485
PubMed PMID	31389815
PubMed PMID	31389814
PubMed PMID	31385879
PubMed PMID	31385878
PubMed PMID	31369432
PubMed PMID	31369431
PubMed PMID	31361271
PubMed PMID	31356381
PubMed PMID	31356380
PubMed PMID	31356379
PubMed PMID	31356378
PubMed PMID	31268867
PubMed PMID	31246623
PubMed PMID	31192813
PubMed PMID	31192812
PubMed PMID	31192811
PubMed PMID	31169548
PubMed PMID	31169547
PubMed PMID	31169546
PubMed PMID	31145124
PubMed PMID	31135568
PubMed PMID	31135567
PubMed PMID	31135384
PubMed PMID	31135383
PubMed PMID	31116112
PubMed PMID	31107290
PubMed PMID	31107289
PubMed PMID	31107288
PubMed PMID	31090590
PubMed PMID	31090589
PubMed PMID	31090588
PubMed PMID	31085941
PubMed PMID	31085940
PubMed PMID	31045950
PubMed PMID	31045949
PubMed PMID	31045948
PubMed PMID	31045947
PubMed PMID	31033569
PubMed PMID	30920974
PubMed PMID	30920973
PubMed PMID	30920972
PubMed PMID	30920455
PubMed PMID	30920454
PubMed PMID	30920453
PubMed PMID	30870219
PubMed PMID	30870218
PubMed PMID	30870217
PubMed PMID	30870216
PubMed PMID	30789850
PubMed PMID	30789849
PubMed PMID	30747734
PubMed PMID	30747733
PubMed PMID	30672908
PubMed PMID	30624285
PubMed PMID	30624284
PubMed PMID	30624283
PubMed PMID	30608250
PubMed PMID	30601231
PubMed PMID	30601230
PubMed PMID	30601229
PubMed PMID	30601228
PubMed PMID	30575598
PubMed PMID	30575597
PubMed PMID	30562182
PubMed PMID	30562181
PubMed PMID	30540580
PubMed PMID	30540579
PubMed PMID	30461544
PubMed PMID	30461543
PubMed PMID	30461542
PubMed PMID	30461541
PubMed PMID	30422824
PubMed PMID	30407226
PubMed PMID	30407225
PubMed PMID	30407224
PubMed PMID	30394940
PubMed PMID	30394939
PubMed PMID	30394938
PubMed PMID	30265256
PubMed PMID	30239350
PubMed PMID	30239349
PubMed PMID	30234725
PubMed PMID	30234724
PubMed PMID	30234723
PubMed PMID	30234722
PubMed PMID	30234721
PubMed PMID	30148802
PubMed PMID	30148801
PubMed PMID	30148800
PubMed PMID	30148799
PubMed PMID	30138132
PubMed PMID	30124603
PubMed PMID	30124602
PubMed PMID	30074511
PubMed PMID	30074510
PubMed PMID	30074509
PubMed PMID	30063470
PubMed PMID	29985183
PubMed PMID	29979258
PubMed PMID	29965856
PubMed PMID	29916847
PubMed PMID	29912021
PubMed PMID	29889694
PubMed PMID	29889693
PubMed PMID	29889692
PubMed PMID	29870500
PubMed PMID	29870499
PubMed PMID	29870498
PubMed PMID	29870497
PubMed PMID	29847440
PubMed PMID	29702496
PubMed PMID	29697434
PubMed PMID	29664757
PubMed PMID	29664756
PubMed PMID	29634580
PubMed PMID	29621030
PubMed PMID	29621029
PubMed PMID	29538012
PubMed PMID	29538011
PubMed PMID	29538010
PubMed PMID	29528866
PubMed PMID	29528865
PubMed PMID	29517495
PubMed PMID	29461286
PubMed PMID	29438164
PubMed PMID	29438163
PubMed PMID	29432224
PubMed PMID	29432223
PubMed PMID	29401119
PubMed PMID	29401118
PubMed PMID	29389831
PubMed PMID	29389830
PubMed PMID	29389829
PubMed PMID	29389828
PubMed PMID	29389776
PubMed PMID	29369089
PubMed PMID	29356697
PubMed PMID	29256898
PubMed PMID	29251661
PubMed PMID	29251660
PubMed PMID	29251659
PubMed PMID	29227355
PubMed PMID	29227354
PubMed PMID	29227353
PubMed PMID	29227352
PubMed PMID	29206660
PubMed PMID	29206659
PubMed PMID	29194109
PubMed PMID	29194108
PubMed PMID	29076891
PubMed PMID	29040157
PubMed PMID	29040156
PubMed PMID	29040155
PubMed PMID	29035933
PubMed PMID	29035932
PubMed PMID	29035931
PubMed PMID	29035930
PubMed PMID	29035928
PubMed PMID	29016371
PubMed PMID	28984648
PubMed PMID	28984647
PubMed PMID	28961157
PubMed PMID	28957964
PubMed PMID	28957963
PubMed PMID	28957962
PubMed PMID	28957961
PubMed PMID	28957839
PubMed PMID	28937415
PubMed PMID	28937414
PubMed PMID	28857949
PubMed PMID	28841590
PubMed PMID	28832350
PubMed PMID	28832349
PubMed PMID	28817465
PubMed PMID	28817464
PubMed PMID	28800024
PubMed PMID	28796007
PubMed PMID	28796006
PubMed PMID	28796005
PubMed PMID	28777108
PubMed PMID	28763333
PubMed PMID	28719392
PubMed PMID	28678065
PubMed PMID	28661936
PubMed PMID	28661935
PubMed PMID	28639951
PubMed PMID	28632503
PubMed PMID	28604422
PubMed PMID	28582319
PubMed PMID	28582318
PubMed PMID	28570283
PubMed PMID	28557837
PubMed PMID	28538014
PubMed PMID	28538013
PubMed PMID	28538012
PubMed PMID	28537986
PubMed PMID	28520683
PubMed PMID	28520682
PubMed PMID	28509669
PubMed PMID	28463872
PubMed PMID	28426444
PubMed PMID	28422773
PubMed PMID	28394827
PubMed PMID	28394826
PubMed PMID	28394825
PubMed PMID	28394824
PubMed PMID	28394823
PubMed PMID	28394822
PubMed PMID	28379860
PubMed PMID	28376066
PubMed PMID	28376065
PubMed PMID	28376064
PubMed PMID	28376062
PubMed PMID	28376061
PubMed PMID	28376060
PubMed PMID	28376059
PubMed PMID	28368979
PubMed PMID	28368978
PubMed PMID	28362657
PubMed PMID	28319486
PubMed PMID	28306596
PubMed PMID	28306595
PubMed PMID	28240614
PubMed PMID	28207496
PubMed PMID	28207495
PubMed PMID	28207494
PubMed PMID	28207493
PubMed PMID	28207492
PubMed PMID	28118202
PubMed PMID	28072592
PubMed PMID	28072591
PubMed PMID	28072590
PubMed PMID	27984323
PubMed PMID	27977623
PubMed PMID	27941392
PubMed PMID	27941391
PubMed PMID	27941390
PubMed PMID	27941389
PubMed PMID	27926541
PubMed PMID	27926540
PubMed PMID	27906774
PubMed PMID	27906752
PubMed PMID	27875351
PubMed PMID	27787337
PubMed PMID	27755123
PubMed PMID	27755122
PubMed PMID	27755121
PubMed PMID	27755180
PubMed PMID	27755179
PubMed PMID	27755178
PubMed PMID	27755177
PubMed PMID	27749371
PubMed PMID	27748689
PubMed PMID	27684358
PubMed PMID	27684357
PubMed PMID	27672741
PubMed PMID	27662570
PubMed PMID	27662569
PubMed PMID	27607340
PubMed PMID	27548653
PubMed PMID	27548652
PubMed PMID	27548651
PubMed PMID	27541182
PubMed PMID	27541181
PubMed PMID	27533324
PubMed PMID	27533323
PubMed PMID	27533322
PubMed PMID	27533321
PubMed PMID	27466937
PubMed PMID	27466726
PubMed PMID	27466725
PubMed PMID	27464597
PubMed PMID	27454210
PubMed PMID	27428889
PubMed PMID	27387267
PubMed PMID	27387266
PubMed PMID	27380110
PubMed PMID	27341623
PubMed PMID	27341622
PubMed PMID	27328333
PubMed PMID	27314466
PubMed PMID	27286236
PubMed PMID	27286235
PubMed PMID	27270345
PubMed PMID	27227346
PubMed PMID	27227345
PubMed PMID	27224743
PubMed PMID	27224742
PubMed PMID	27224741
PubMed PMID	27224740
PubMed PMID	27214393
PubMed PMID	27166925
PubMed PMID	27166924
PubMed PMID	27163858
PubMed PMID	27152702
PubMed PMID	27152701
PubMed PMID	27152700
PubMed PMID	27077891
PubMed PMID	27027815
PubMed PMID	27027814
PubMed PMID	27027813
PubMed PMID	27027812
PubMed PMID	27027811
PubMed PMID	27022820
PubMed PMID	27022911
PubMed PMID	26989909
PubMed PMID	26989908
PubMed PMID	26986247
PubMed PMID	26986246
PubMed PMID	26978130
PubMed PMID	26978129
PubMed PMID	26962705
PubMed PMID	26962704
PubMed PMID	26945335
PubMed PMID	26945334
PubMed PMID	26927443
PubMed PMID	26927442
PubMed PMID	26927441
PubMed PMID	26885650
PubMed PMID	26859478
PubMed PMID	26855334
PubMed PMID	26814405
PubMed PMID	26814404
PubMed PMID	26807788
PubMed PMID	26780427
PubMed PMID	26780426
PubMed PMID	26780425
PubMed PMID	26780424
PubMed PMID	26780423
PubMed PMID	26751841
PubMed PMID	26751840
PubMed PMID	26751839
PubMed PMID	26720904
PubMed PMID	26720903
PubMed PMID	26626724
PubMed PMID	26599446
PubMed PMID	26599385
PubMed PMID	26599384
PubMed PMID	26599383
PubMed PMID	26599382
PubMed PMID	26599381
PubMed PMID	26599380
PubMed PMID	26599379
PubMed PMID	26599378
PubMed PMID	26555452
PubMed PMID	26555451
PubMed PMID	26555450
PubMed PMID	26555449
PubMed PMID	26555448
PubMed PMID	26398013
PubMed PMID	26398012
PubMed PMID	26352736
PubMed PMID	26352735
PubMed PMID	26352734
PubMed PMID	26352733
PubMed PMID	26352732
PubMed PMID	26352731
PubMed PMID	26335926
PubMed PMID	26335925
PubMed PMID	26317679
PubMed PMID	26285103
PubMed PMID	26285102
PubMed PMID	26218512
PubMed PMID	26200474
PubMed PMID	26196376
PubMed PMID	26196375
PubMed PMID	26164595
PubMed PMID	26147757
PubMed PMID	26147756
PubMed PMID	26147755
PubMed PMID	26125105
PubMed PMID	26125104
PubMed PMID	26125103
PubMed PMID	26125102
PubMed PMID	26108063
PubMed PMID	26002035
PubMed PMID	26002034
PubMed PMID	26002033
PubMed PMID	26002032
PubMed PMID	26002031
PubMed PMID	26002030
PubMed PMID	26002029
PubMed PMID	26002028
PubMed PMID	26002027
PubMed PMID	26002026
PubMed PMID	26002025
PubMed PMID	26002024
PubMed PMID	26002023
PubMed PMID	26002022
PubMed PMID	25803224
PubMed PMID	25784383
PubMed PMID	25784382
PubMed PMID	25784381
PubMed PMID	25784380
PubMed PMID	25775190
PubMed PMID	25775189
PubMed PMID	25775188
PubMed PMID	25775187
PubMed PMID	25775186
PubMed PMID	25775185
PubMed PMID	25760281
PubMed PMID	25760280
PubMed PMID	25760279
PubMed PMID	25633244
PubMed PMID	25633243
PubMed PMID	25633242
PubMed PMID	25633241
PubMed PMID	25629443
PubMed PMID	25611299
PubMed PMID	25603041
PubMed PMID	25603040
PubMed PMID	25603039
PubMed PMID	25603038
PubMed PMID	25603037
PubMed PMID	25603036
PubMed PMID	25603035
PubMed PMID	25599143
PubMed PMID	25594854
PubMed PMID	25588139
PubMed PMID	25415531
PubMed PMID	25415530
PubMed PMID	25415529
PubMed PMID	25415528
PubMed PMID	25415527
PubMed PMID	25415526
PubMed PMID	25405826
PubMed PMID	25405825
PubMed PMID	25405824
PubMed PMID	25405823
PubMed PMID	25405822
PubMed PMID	25405821
PubMed PMID	25405820
PubMed PMID	25225838
PubMed PMID	25215418
PubMed PMID	25215417
PubMed PMID	25215416
PubMed PMID	25207461
PubMed PMID	25203120
PubMed PMID	25203119
PubMed PMID	25203118
PubMed PMID	25203117
PubMed PMID	25203116
PubMed PMID	25198242
PubMed PMID	25198241
PubMed PMID	25191994
PubMed PMID	25191993
PubMed PMID	25191992
PubMed PMID	25191991
PubMed PMID	25160931
PubMed PMID	25105740
PubMed PMID	25050926
PubMed PMID	25050925
PubMed PMID	25050924
PubMed PMID	25050923
PubMed PMID	25036095
PubMed PMID	25022358
PubMed PMID	25022357
PubMed PMID	25014039
PubMed PMID	25014038
PubMed PMID	25014037
PubMed PMID	25010442
PubMed PMID	25010441
PubMed PMID	25010440
PubMed PMID	25010439
PubMed PMID	25010438
PubMed PMID	25010437
PubMed PMID	24992143
PubMed PMID	24841232
PubMed PMID	24841231
PubMed PMID	24841230
PubMed PMID	24841229
PubMed PMID	24841228
PubMed PMID	24841227
PubMed PMID	24827753
PubMed PMID	24827752
PubMed PMID	24827751
PubMed PMID	24827750
PubMed PMID	24807405
PubMed PMID	24807404
PubMed PMID	24807403
PubMed PMID	24807402
PubMed PMID	24667289
PubMed PMID	24667287
PubMed PMID	24663108
PubMed PMID	24663107
PubMed PMID	24663106
PubMed PMID	24663105
PubMed PMID	24646948
PubMed PMID	24646947
PubMed PMID	24646946
PubMed PMID	24625373
PubMed PMID	24625372
PubMed PMID	24625371
PubMed PMID	24614280
PubMed PMID	24614279
PubMed PMID	24614278
PubMed PMID	24614277
PubMed PMID	24492863
PubMed PMID	24452194
PubMed PMID	24445479
PubMed PMID	24445478
PubMed PMID	24445477
PubMed PMID	24441644
PubMed PMID	24419752
PubMed PMID	24419751
PubMed PMID	24419750
PubMed PMID	24419749
PubMed PMID	24419748
PubMed PMID	24419747
PubMed PMID	24389865
PubMed PMID	24389864
PubMed PMID	24378932
PubMed PMID	24378931
PubMed PMID	24378930
PubMed PMID	24296720
PubMed PMID	24276089
PubMed PMID	24276088
PubMed PMID	24276087
PubMed PMID	24276086
PubMed PMID	24257370
PubMed PMID	24257369
PubMed PMID	24257368
PubMed PMID	24257367
PubMed PMID	24257366
PubMed PMID	24247117
PubMed PMID	24247116
PubMed PMID	24247115
PubMed PMID	24247114
PubMed PMID	24225487
PubMed PMID	24126901
PubMed PMID	24067381
PubMed PMID	24067380
PubMed PMID	24067379
PubMed PMID	24067378
PubMed PMID	24061078
PubMed PMID	24061077
PubMed PMID	24061076
PubMed PMID	24061075
PubMed PMID	24061074
PubMed PMID	24047607
PubMed PMID	24047606
PubMed PMID	24047605
PubMed PMID	24047604
PubMed PMID	24047603
PubMed PMID	23917160
PubMed PMID	23917159
PubMed PMID	23917158
PubMed PMID	23917157
PubMed PMID	23917156
PubMed PMID	23912318
PubMed PMID	23912317
PubMed PMID	23872903
PubMed PMID	23872902
PubMed PMID	23846340
PubMed PMID	23846339
PubMed PMID	23846338
PubMed PMID	23836074
PubMed PMID	23836073
PubMed PMID	23719366
PubMed PMID	23719365
PubMed PMID	23719364
PubMed PMID	23719363
PubMed PMID	23719362
PubMed PMID	23689637
PubMed PMID	23680779
PubMed PMID	23680778
PubMed PMID	23673483
PubMed PMID	23656716
PubMed PMID	23656715
PubMed PMID	23656714
PubMed PMID	23656713
PubMed PMID	23656712
PubMed PMID	23656711
PubMed PMID	23656710
PubMed PMID	23656709
PubMed PMID	23656708
PubMed PMID	23511719
PubMed PMID	23508131
PubMed PMID	23508130
PubMed PMID	23492742
PubMed PMID	23492740
PubMed PMID	23492739
PubMed PMID	23492738
PubMed PMID	23492737
PubMed PMID	23466960
PubMed PMID	23466959
PubMed PMID	23466958
PubMed PMID	23455329
PubMed PMID	23425965
PubMed PMID	23425964
PubMed PMID	23370378
PubMed PMID	23370377
PubMed PMID	23370376
PubMed PMID	23370375
PubMed PMID	23370374
PubMed PMID	23370373
PubMed PMID	23370372
PubMed PMID	23370371
PubMed PMID	23318736
PubMed PMID	23318735
PubMed PMID	23318734
PubMed PMID	23287382
PubMed PMID	23274520
PubMed PMID	23274519
PubMed PMID	23249833
PubMed PMID	23249831
PubMed PMID	23249830
PubMed PMID	23196325
PubMed PMID	23196324
PubMed PMID	23196322
PubMed PMID	23190869
PubMed PMID	23169102
PubMed PMID	23169101
PubMed PMID	23159916
PubMed PMID	23143224
PubMed PMID	23143223
PubMed PMID	23114590
PubMed PMID	23114589
PubMed PMID	23114588
PubMed PMID	23114587
PubMed PMID	23114586
PubMed PMID	23114585
PubMed PMID	23090672
PubMed PMID	23080227
PubMed PMID	23080226
PubMed PMID	23026875
PubMed PMID	23026857
PubMed PMID	23018858
PubMed PMID	23018857
PubMed PMID	22955023
PubMed PMID	22955022
PubMed PMID	22955021
PubMed PMID	22955020
PubMed PMID	22955019
PubMed PMID	22955018
PubMed PMID	22918531
PubMed PMID	22918530
PubMed PMID	22918529
PubMed PMID	22907594
PubMed PMID	22871954
PubMed PMID	22832826
PubMed PMID	22832825
PubMed PMID	22832824
PubMed PMID	22832823
PubMed PMID	22832822
PubMed PMID	22820516
PubMed PMID	22820515
PubMed PMID	22820514
PubMed PMID	22820513
PubMed PMID	22810365
PubMed PMID	22810364
PubMed PMID	22810363
PubMed PMID	22810362
PubMed PMID	22732688
PubMed PMID	22732687
PubMed PMID	22732686
PubMed PMID	22617827
PubMed PMID	22617826
PubMed PMID	22617825
PubMed PMID	22617824
PubMed PMID	22617823
PubMed PMID	22617822
PubMed PMID	22617821
PubMed PMID	22585233
PubMed PMID	22504580
PubMed PMID	22504579
PubMed PMID	22504578
PubMed PMID	22488076
PubMed PMID	22488075
PubMed PMID	22488074
PubMed PMID	22456283
PubMed PMID	22450394
PubMed PMID	22450393
PubMed PMID	22450392
PubMed PMID	22450391
PubMed PMID	22418744
PubMed PMID	22418743
PubMed PMID	22410545
PubMed PMID	22410544
PubMed PMID	22410543
PubMed PMID	22388646
PubMed PMID	22388645
PubMed PMID	22388644
PubMed PMID	22357358
PubMed PMID	22301868
PubMed PMID	22301867
PubMed PMID	22301866
PubMed PMID	22273716
PubMed PMID	22269659
PubMed PMID	22269658
PubMed PMID	22249352
PubMed PMID	22249351
PubMed PMID	22249350
PubMed PMID	22249349
PubMed PMID	22227955
PubMed PMID	22227954
PubMed PMID	22227880
PubMed PMID	22227879
PubMed PMID	22227878
PubMed PMID	22189517
PubMed PMID	22157498
PubMed PMID	22157417
PubMed PMID	22157416
PubMed PMID	22157415
PubMed PMID	22157414
PubMed PMID	22157413
PubMed PMID	22157412
PubMed PMID	22089102
PubMed PMID	22089101
PubMed PMID	22089100
PubMed PMID	22089099
PubMed PMID	22089098
PubMed PMID	22089097
PubMed PMID	22089096
PubMed PMID	22089095
PubMed PMID	22089094
PubMed PMID	22089093
PubMed PMID	21960036
PubMed PMID	21934501
PubMed PMID	21934500
PubMed PMID	21934499
PubMed PMID	21926626
PubMed PMID	21897256
PubMed PMID	21885977
PubMed PMID	21885976
PubMed PMID	21885975
PubMed PMID	21885974
PubMed PMID	21885973
PubMed PMID	21885972
PubMed PMID	21857226
PubMed PMID	21857225
PubMed PMID	21825998
PubMed PMID	21788902
PubMed PMID	21788901
PubMed PMID	21788900
PubMed PMID	21760511
PubMed PMID	21760510
PubMed PMID	21760509
PubMed PMID	21738033
PubMed PMID	21720247
PubMed PMID	21720246
PubMed PMID	21720245
PubMed PMID	21720244
PubMed PMID	21709558
PubMed PMID	21709557
PubMed PMID	21709556
PubMed PMID	21637082
PubMed PMID	21577116
PubMed PMID	21532486
PubMed PMID	21532485
PubMed PMID	21532484
PubMed PMID	21532483
PubMed PMID	21519270
PubMed PMID	21519269
PubMed PMID	21519268
PubMed PMID	21508843
PubMed PMID	21494185
PubMed PMID	21494184
PubMed PMID	21448012
PubMed PMID	21427581
PubMed PMID	21427580
PubMed PMID	21427579
PubMed PMID	21427578
PubMed PMID	21427577
PubMed PMID	21427576
PubMed PMID	21427575
PubMed PMID	21378570
PubMed PMID	21346578
PubMed PMID	21346577
PubMed PMID	21346576
PubMed PMID	21346575
PubMed PMID	21346574
PubMed PMID	21330926
PubMed PMID	21285714
PubMed PMID	21285713
PubMed PMID	21285711
PubMed PMID	21252682
PubMed PMID	21252681
PubMed PMID	21252680
PubMed PMID	21206274
PubMed PMID	21178630
PubMed PMID	21178629
PubMed PMID	21169842
PubMed PMID	21169841
PubMed PMID	21150624
PubMed PMID	21150623
PubMed PMID	21124094
PubMed PMID	21124093
PubMed PMID	21124092
PubMed PMID	21124091
PubMed PMID	21124090
PubMed PMID	21124089
PubMed PMID	21124087
PubMed PMID	21124086
PubMed PMID	21124085
PubMed PMID	21124084
PubMed PMID	21124083
PubMed PMID	21124082
PubMed PMID	21124081
PubMed PMID	21124080
PubMed PMID	21045701
PubMed PMID	21037479
PubMed PMID	21037478
PubMed PMID	21037477
PubMed PMID	20842038
PubMed PMID	20827207
PubMed PMID	20827206
PubMed PMID	20827205
PubMed PMID	20827204
PubMed PMID	20827203
PubMed PMID	20827202
PubMed PMID	20827201
PubMed PMID	20827200
PubMed PMID	20720495
PubMed PMID	20693906
PubMed PMID	20693905
PubMed PMID	20671523
PubMed PMID	20671522
PubMed PMID	20671520
PubMed PMID	20657283
PubMed PMID	20657282
PubMed PMID	20644481
PubMed PMID	20644480
PubMed PMID	20616738
PubMed PMID	20616737
PubMed PMID	20616736
PubMed PMID	20592606
PubMed PMID	20592605
PubMed PMID	20592604
PubMed PMID	20592603
PubMed PMID	20592602
PubMed PMID	20520552
PubMed PMID	20520551
PubMed PMID	20517154
PubMed PMID	20502332
PubMed PMID	20498602
PubMed PMID	20485176
PubMed PMID	20485175
PubMed PMID	20485174
PubMed PMID	20485173
PubMed PMID	20473176
PubMed PMID	20473175
PubMed PMID	20473174
PubMed PMID	20473173
PubMed PMID	20473172
PubMed PMID	20445454
PubMed PMID	20445453
PubMed PMID	20414116
PubMed PMID	20386453
PubMed PMID	20386452
PubMed PMID	20375899
PubMed PMID	20305562
PubMed PMID	20305561
PubMed PMID	20305560
PubMed PMID	20190641
PubMed PMID	20190640
PubMed PMID	20190639
PubMed PMID	20177385
PubMed PMID	20177384
PubMed PMID	20164774
PubMed PMID	20164773
PubMed PMID	20150813
PubMed PMID	20150812
PubMed PMID	20110792
PubMed PMID	20110790
PubMed PMID	20090528
PubMed PMID	20090527
PubMed PMID	20090526
PubMed PMID	20084006
PubMed PMID	20084005
PubMed PMID	20075733
PubMed PMID	20075732
PubMed PMID	20061957
PubMed PMID	20061956
PubMed PMID	20061955
PubMed PMID	20051863
PubMed PMID	20051862
PubMed PMID	20035225
PubMed PMID	20035224
PubMed PMID	20035223
PubMed PMID	20035222
PubMed PMID	20019617
PubMed PMID	20019616
PubMed PMID	20010297
PubMed PMID	20010296
PubMed PMID	19935069
PubMed PMID	19935068
PubMed PMID	19910794
PubMed PMID	19910793
PubMed PMID	19881350
PubMed PMID	19881349
PubMed PMID	19864953
PubMed PMID	19864952
PubMed PMID	19851111
PubMed PMID	19851110
PubMed PMID	19851109
PubMed PMID	19823089
PubMed PMID	19823088
PubMed PMID	19770660
PubMed PMID	19770659
PubMed PMID	19730378
PubMed PMID	19730377
PubMed PMID	19730376
PubMed PMID	19730375
PubMed PMID	19726995
PubMed PMID	19726994
PubMed PMID	19726993
PubMed PMID	19713852
PubMed PMID	19713851
PubMed PMID	19713850
PubMed PMID	19667994
PubMed PMID	19667993
PubMed PMID	19644378
PubMed PMID	19644377
PubMed PMID	19633560
PubMed PMID	19633559
PubMed PMID	19617836
PubMed PMID	19593144
PubMed PMID	19593143
PubMed PMID	19593142
PubMed PMID	19593141
PubMed PMID	19584730
PubMed PMID	19584729
PubMed PMID	19584728
PubMed PMID	19584727
PubMed PMID	19568172
PubMed PMID	19568171
PubMed PMID	19550331
PubMed PMID	19550330
PubMed PMID	19525849
PubMed PMID	19525848
PubMed PMID	19496308
PubMed PMID	19496307
PubMed PMID	19461519
PubMed PMID	19461518
PubMed PMID	19461517
PubMed PMID	19444117
PubMed PMID	19444116
PubMed PMID	19424070
PubMed PMID	19424069
PubMed PMID	19424068
PubMed PMID	19412105
PubMed PMID	19412104
PubMed PMID	19412103
PubMed PMID	19412102
PubMed PMID	19412101
PubMed PMID	19412100
PubMed PMID	19399995
PubMed PMID	19399992
PubMed PMID	19387266
PubMed PMID	19373092
PubMed PMID	19373091
PubMed PMID	19365268
PubMed PMID	19365267
PubMed PMID	19365266
PubMed PMID	19365265
PubMed PMID	19346950
PubMed PMID	19346949
PubMed PMID	19342956
PubMed PMID	19342955
PubMed PMID	19342954
PubMed PMID	19339931
PubMed PMID	19339930
PubMed PMID	19339929
PubMed PMID	19339928
PubMed PMID	19339927
PubMed PMID	19339926
PubMed PMID	19339925
PubMed PMID	19339924
PubMed PMID	19339923
PubMed PMID	19339922
PubMed PMID	19339921
PubMed PMID	19339920
PubMed PMID	19339919
PubMed PMID	19339918
PubMed PMID	19318947
PubMed PMID	19318946
PubMed PMID	19093327
PubMed PMID	19093325
PubMed PMID	19093322
PubMed PMID	19077721
PubMed PMID	19077720
PubMed PMID	19077719
PubMed PMID	19077717
PubMed PMID	19077716
PubMed PMID	19077715
PubMed PMID	19077714
PubMed PMID	19077713
PubMed PMID	18949888
PubMed PMID	18946334
PubMed PMID	18946333
PubMed PMID	18946332
PubMed PMID	18946331
PubMed PMID	18946330
PubMed PMID	18946329
PubMed PMID	18946328
PubMed PMID	18946327
PubMed PMID	18946326
PubMed PMID	18946325
PubMed PMID	18946324
PubMed PMID	18946323
PubMed PMID	18946322
PubMed PMID	18698189
PubMed PMID	18698188
PubMed PMID	18698187
PubMed PMID	18698186
PubMed PMID	18698185
PubMed PMID	18698184
PubMed PMID	18698183
PubMed PMID	18698181
PubMed PMID	18698180
PubMed PMID	18698179
PubMed PMID	18698178
PubMed PMID	18698177
PubMed PMID	18698176
PubMed PMID	18698174
PubMed PMID	18698173
PubMed PMID	18698172
PubMed PMID	18698171
PubMed PMID	18525365
PubMed PMID	18525364
PubMed PMID	18525363
PubMed PMID	18525362
PubMed PMID	18525361
PubMed PMID	18525360
PubMed PMID	18525359
PubMed PMID	18525357
PubMed PMID	18525356
PubMed PMID	18525355
PubMed PMID	18525354
PubMed PMID	18525353
PubMed PMID	18525352
PubMed PMID	18525351
PubMed PMID	18525350
PubMed PMID	18525349
PubMed PMID	18388528
PubMed PMID	18388527
PubMed PMID	18388526
PubMed PMID	18388525
PubMed PMID	18388524
PubMed PMID	18388523
PubMed PMID	18388522
PubMed PMID	18388521
PubMed PMID	18388520
PubMed PMID	18388519
PubMed PMID	18388518
PubMed PMID	18388517
PubMed PMID	18388516
PubMed PMID	18388515
PubMed PMID	18388514
PubMed PMID	18388513
PubMed PMID	18388512
PubMed PMID	18349754
PubMed PMID	18349753
PubMed PMID	18349752
PubMed PMID	18349751
PubMed PMID	18349750
PubMed PMID	18349749
PubMed PMID	18349748
PubMed PMID	18349747
PubMed PMID	18349746
PubMed PMID	18349745
PubMed PMID	18349744
PubMed PMID	18349743
PubMed PMID	18349742
PubMed PMID	18349741
PubMed PMID	18349740
PubMed PMID	18281866
PubMed PMID	18281865
PubMed PMID	18281864
PubMed PMID	18281863
PubMed PMID	18281862
PubMed PMID	18281861
PubMed PMID	18281860
PubMed PMID	18281858
PubMed PMID	18281857
PubMed PMID	18281856
PubMed PMID	18281855
PubMed PMID	18281854
PubMed PMID	18281853
PubMed PMID	18281852
PubMed PMID	18281851
PubMed PMID	18281850
PubMed PMID	17917547
PubMed PMID	17917546
PubMed PMID	17917545
PubMed PMID	17917544
PubMed PMID	17917543
PubMed PMID	17917542
PubMed PMID	17917541
PubMed PMID	17917540
PubMed PMID	17917539
PubMed PMID	17917538
PubMed PMID	17917537
PubMed PMID	17917536
PubMed PMID	17917534
PubMed PMID	17917533
PubMed PMID	17917532
PubMed PMID	17917531
PubMed PMID	17917530
PubMed PMID	17762617
PubMed PMID	17762616
PubMed PMID	17762615
PubMed PMID	17762614
PubMed PMID	17762613
PubMed PMID	17762612
PubMed PMID	17762611
PubMed PMID	17762610
PubMed PMID	17762609
PubMed PMID	17762608
PubMed PMID	17762607
PubMed PMID	17762605
PubMed PMID	17762604
PubMed PMID	17762603
PubMed PMID	17551371
PubMed PMID	17551370
PubMed PMID	17551369
PubMed PMID	17551368
PubMed PMID	17551366
PubMed PMID	17551365
PubMed PMID	17551364
PubMed PMID	17551363
PubMed PMID	17551362
PubMed PMID	17414961
PubMed PMID	17414960
PubMed PMID	17414959
PubMed PMID	17414958
PubMed PMID	17414957
PubMed PMID	17414956
PubMed PMID	17414954
PubMed PMID	17414953
PubMed PMID	17414952
PubMed PMID	17414951
PubMed PMID	17414950
PubMed PMID	17414949
PubMed PMID	17414948
PubMed PMID	17278938
PubMed PMID	17278937
PubMed PMID	17278936
PubMed PMID	17278935
PubMed PMID	17278934
PubMed PMID	17278933
PubMed PMID	17278932
PubMed PMID	17278931
PubMed PMID	17278930
PubMed PMID	17278929
PubMed PMID	17278928
PubMed PMID	17278927
PubMed PMID	17278926
PubMed PMID	17278925
PubMed PMID	17278924
PubMed PMID	17278923
PubMed PMID	17278922
PubMed PMID	17278921
PubMed PMID	17278920
PubMed PMID	17143100
PubMed PMID	17143099
PubMed PMID	17143098
PubMed PMID	17143097
PubMed PMID	17143096
PubMed PMID	17143095
PubMed PMID	17143094
PubMed PMID	17143093
PubMed PMID	17143092
PubMed PMID	17143091
PubMed PMID	17143090
PubMed PMID	17143089
PubMed PMID	17053514
PubMed PMID	17053513
PubMed PMID	17053512
PubMed PMID	17053511
PubMed PMID	17053510
PubMed PMID	17053509
PubMed PMID	17053507
PubMed PMID	17053506
PubMed PMID	17053505
PubMed PMID	17053504
PubMed PMID	17053503
PubMed PMID	17053502
PubMed PMID	17053501
PubMed PMID	16896298
PubMed PMID	16896297
PubMed PMID	16896296
PubMed PMID	16896295
PubMed PMID	16896294
PubMed PMID	16896293
PubMed PMID	16896291
PubMed PMID	16896290
PubMed PMID	16896289
PubMed PMID	16896288
PubMed PMID	16896287
PubMed PMID	16896285
PubMed PMID	16896284
PubMed PMID	16896283
PubMed PMID	16896282
PubMed PMID	16896281
PubMed PMID	16763465
PubMed PMID	16763464
PubMed PMID	16763463
PubMed PMID	16763462
PubMed PMID	16763461
PubMed PMID	16763460
PubMed PMID	16763459
PubMed PMID	16763458
PubMed PMID	16763457
PubMed PMID	16763456
PubMed PMID	16763455
PubMed PMID	16763454
PubMed PMID	16763453
PubMed PMID	16763452
PubMed PMID	16763451
PubMed PMID	16735843
PubMed PMID	16735842
PubMed PMID	16735841
PubMed PMID	16735840
PubMed PMID	16582694
PubMed PMID	16582693
PubMed PMID	16582692
PubMed PMID	16582691
PubMed PMID	16582690
PubMed PMID	16582688
PubMed PMID	16582687
PubMed PMID	16582686
PubMed PMID	16582685
PubMed PMID	16582684
PubMed PMID	16582683
PubMed PMID	16462529
PubMed PMID	16462528
PubMed PMID	16462527
PubMed PMID	16462526
PubMed PMID	16462525
PubMed PMID	16462524
PubMed PMID	16462522
PubMed PMID	16462521
PubMed PMID	16462520
PubMed PMID	16462519
PubMed PMID	16462518
PubMed PMID	16462517
PubMed PMID	16344627
PubMed PMID	16344626
PubMed PMID	16344625
PubMed PMID	16344624
PubMed PMID	16344623
PubMed PMID	16344622
PubMed PMID	16344621
PubMed PMID	16344620
PubMed PMID	16344619
PubMed PMID	16344618
PubMed PMID	16344617
PubMed PMID	16344616
PubMed PMID	16344615
PubMed PMID	16344614
PubMed PMID	16344613
PubMed PMID	16224255
PubMed PMID	16224254
PubMed PMID	16224253
PubMed PMID	16224252
PubMed PMID	16224251
PubMed PMID	16224250
PubMed PMID	16224249
PubMed PMID	16224248
PubMed PMID	16224247
PubMed PMID	16224246
PubMed PMID	16093848
PubMed PMID	16093847
PubMed PMID	16093846
PubMed PMID	16093845
PubMed PMID	16093844
PubMed PMID	16093843
PubMed PMID	16093842
PubMed PMID	16093841
PubMed PMID	16093840
PubMed PMID	16093839
PubMed PMID	16093838
PubMed PMID	16093837
PubMed PMID	16093836
PubMed PMID	16093835
PubMed PMID	16093833
PubMed PMID	16093832
PubMed PMID	16093831
PubMed PMID	16093830
PubMed PMID	16093829
PubMed PMID	16093828
PubMed PMID	16093827
PubMed PMID	16093826
PubMed PMID	15956846
PubMed PMID	15956845
PubMed PMID	15956844
PubMed PMID	15956843
PubMed PMID	15956842
PubMed PMID	15956841
PubMed PMID	15956840
PubMed PMID	15956839
PubMed PMID	15956838
PubMed PMID	15956837
PubMed PMID	15956836
PubMed PMID	15956835
PubMed PMID	15956834
PubMed PMID	15838249
PubMed PMID	15838248
PubMed PMID	15838247
PubMed PMID	15838246
PubMed PMID	15838245
PubMed PMID	15838244
PubMed PMID	15838243
PubMed PMID	15838241
PubMed PMID	15838240
PubMed PMID	15838239
PubMed PMID	15838238
PubMed PMID	15838237
PubMed PMID	15838236
PubMed PMID	15838234
PubMed PMID	15838233
PubMed PMID	15838232
PubMed PMID	15838231
PubMed PMID	15838230
PubMed PMID	15711235
PubMed PMID	15711234
PubMed PMID	15711233
PubMed PMID	15711232
PubMed PMID	15711231
PubMed PMID	15711230
PubMed PMID	15711229
PubMed PMID	15711227
PubMed PMID	15711226
PubMed PMID	15711225
PubMed PMID	15711224
PubMed PMID	15711223
PubMed PMID	15711222
PubMed PMID	15711221
PubMed PMID	15604911
PubMed PMID	15604910
PubMed PMID	15604909
PubMed PMID	15604908
PubMed PMID	15604907
PubMed PMID	15604905
PubMed PMID	15604904
PubMed PMID	15604903
PubMed PMID	15604902
PubMed PMID	15604901
PubMed PMID	15604900
PubMed PMID	15604899
PubMed PMID	15604898
PubMed PMID	15577614
PubMed PMID	15577613
PubMed PMID	15577612
PubMed PMID	15577611
PubMed PMID	15577610
PubMed PMID	15577608
PubMed PMID	15577607
PubMed PMID	15577606
PubMed PMID	15577605
PubMed PMID	15577604
PubMed PMID	15577603
PubMed PMID	15577602
PubMed PMID	15314507
PubMed PMID	15314506
PubMed PMID	15314505
PubMed PMID	15314504
PubMed PMID	15314503
PubMed PMID	15314502
PubMed PMID	15314501
PubMed PMID	15314499
PubMed PMID	15314498
PubMed PMID	15314497
PubMed PMID	15314496
PubMed PMID	15314495
PubMed PMID	15314494
PubMed PMID	15314492
PubMed PMID	15314491
PubMed PMID	15314490
PubMed PMID	15314489
PubMed PMID	15314488
PubMed PMID	15314487
PubMed PMID	15314486
PubMed PMID	15314485
PubMed PMID	15201612
PubMed PMID	15201611
PubMed PMID	15201610
PubMed PMID	15201609
PubMed PMID	15201608
PubMed PMID	15201607
PubMed PMID	15201606
PubMed PMID	15201605
PubMed PMID	15201604
PubMed PMID	15201603
PubMed PMID	15201602
PubMed PMID	15201601
PubMed PMID	15201600
PubMed PMID	15201598
PubMed PMID	15201597
PubMed PMID	15201596
PubMed PMID	15201595
PubMed PMID	15201594
PubMed PMID	15201593
PubMed PMID	15103260
PubMed PMID	15103259
PubMed PMID	15103258
PubMed PMID	15103257
PubMed PMID	15103256
PubMed PMID	15103255
PubMed PMID	15103253
PubMed PMID	15103252
PubMed PMID	15103251
PubMed PMID	15103250
PubMed PMID	15103249
PubMed PMID	15103248
PubMed PMID	15103247
PubMed PMID	15103246
PubMed PMID	15103245
PubMed PMID	15103244
PubMed PMID	15103243
PubMed PMID	15103242
PubMed PMID	14770104
PubMed PMID	14770103
PubMed PMID	14770102
PubMed PMID	14770101
PubMed PMID	14770100
PubMed PMID	14770099
PubMed PMID	14770097
PubMed PMID	14770096
PubMed PMID	14770095
PubMed PMID	14770094
PubMed PMID	14770093
PubMed PMID	14770092
PubMed PMID	14770091
PubMed PMID	14673393
PubMed PMID	14673392
PubMed PMID	14673391
PubMed PMID	14673390
PubMed PMID	14673389
PubMed PMID	14673388
PubMed PMID	14673387
PubMed PMID	14673386
PubMed PMID	14673385
PubMed PMID	14673384
PubMed PMID	14673383
PubMed PMID	14673382
PubMed PMID	14569211
PubMed PMID	14569210
PubMed PMID	14569209
PubMed PMID	14569208
PubMed PMID	14569207
PubMed PMID	14569206
PubMed PMID	14569205
PubMed PMID	14569203
PubMed PMID	14569202
PubMed PMID	14569201
PubMed PMID	14569200
PubMed PMID	14569199
PubMed PMID	14569198
PubMed PMID	14569197
PubMed PMID	14569196
PubMed PMID	12960496
PubMed PMID	12960495
PubMed PMID	12960494
PubMed PMID	12960493
PubMed PMID	12960492
PubMed PMID	12960491
PubMed PMID	12960490
PubMed PMID	12960488
PubMed PMID	12960487
PubMed PMID	12960486
PubMed PMID	12960485
PubMed PMID	12960484
PubMed PMID	12960483
PubMed PMID	12960481
PubMed PMID	12960480
PubMed PMID	12960479
PubMed PMID	12960478
PubMed PMID	12960477
PubMed PMID	12960476
PubMed PMID	12960475
PubMed PMID	12819479
PubMed PMID	12819478
PubMed PMID	12819477
PubMed PMID	12819476
PubMed PMID	12819475
PubMed PMID	12819474
PubMed PMID	12819473
PubMed PMID	12819472
PubMed PMID	12819471
PubMed PMID	12819470
PubMed PMID	12819469
PubMed PMID	12819467
PubMed PMID	12819466
PubMed PMID	12819465
PubMed PMID	12819464
PubMed PMID	12819463
PubMed PMID	12819462
PubMed PMID	12707589
PubMed PMID	12707588
PubMed PMID	12707587
PubMed PMID	12707586
PubMed PMID	12707585
PubMed PMID	12707584
PubMed PMID	12707583
PubMed PMID	12707582
PubMed PMID	12707581
PubMed PMID	12707580
PubMed PMID	12707579
PubMed PMID	12707578
PubMed PMID	12707577
PubMed PMID	12707576
PubMed PMID	12707575
PubMed PMID	12707574
PubMed PMID	12707573
PubMed PMID	12707572
PubMed PMID	12707571
PubMed PMID	12707570
PubMed PMID	12707569
PubMed PMID	12707568
PubMed PMID	12598806
PubMed PMID	12598805
PubMed PMID	12598804
PubMed PMID	12598803
PubMed PMID	12598802
PubMed PMID	12598801
PubMed PMID	12598799
PubMed PMID	12598798
PubMed PMID	12598797
PubMed PMID	12598796
PubMed PMID	12598795
PubMed PMID	12598794
PubMed PMID	12496514
PubMed PMID	12496513
PubMed PMID	12496512
PubMed PMID	12496511
PubMed PMID	12496510
PubMed PMID	12496509
PubMed PMID	12496508
PubMed PMID	12496507
PubMed PMID	12496506
PubMed PMID	12496505
PubMed PMID	12496504
PubMed PMID	12496503
PubMed PMID	12410098
PubMed PMID	12410097
PubMed PMID	12410096
PubMed PMID	12410095
PubMed PMID	12410094
PubMed PMID	12410093
PubMed PMID	12410092
PubMed PMID	12410091
PubMed PMID	12410090
PubMed PMID	12410088
PubMed PMID	12410087
PubMed PMID	12410086
PubMed PMID	12410085
PubMed PMID	12410084
PubMed PMID	12410083
PubMed PMID	12192263
PubMed PMID	12192262
PubMed PMID	12192261
PubMed PMID	12192260
PubMed PMID	12192259
PubMed PMID	12192258
PubMed PMID	12192256
PubMed PMID	12192255
PubMed PMID	12192254
PubMed PMID	12192253
PubMed PMID	12192252
PubMed PMID	12192251
PubMed PMID	12192250
PubMed PMID	12192248
PubMed PMID	12192247
PubMed PMID	12192246
PubMed PMID	12192245
PubMed PMID	12192244
PubMed PMID	12192243
PubMed PMID	12118184
PubMed PMID	12118183
PubMed PMID	12118182
PubMed PMID	12118181
PubMed PMID	12118180
PubMed PMID	12118179
PubMed PMID	12118178
PubMed PMID	12118177
PubMed PMID	12118176
PubMed PMID	12118174
PubMed PMID	12118173
PubMed PMID	12118172
PubMed PMID	12118171
PubMed PMID	12118170
PubMed PMID	12118169
PubMed PMID	12118168
PubMed PMID	12118167
PubMed PMID	12118166
PubMed PMID	12118165
PubMed PMID	12118164
PubMed PMID	11981330
PubMed PMID	11981329
PubMed PMID	11981328
PubMed PMID	11981327
PubMed PMID	11981326
PubMed PMID	11981325
PubMed PMID	11981324
PubMed PMID	11981323
PubMed PMID	11981322
PubMed PMID	11981321
PubMed PMID	11981319
PubMed PMID	11981318
PubMed PMID	11981317
PubMed PMID	11981316
PubMed PMID	11981315
PubMed PMID	11981314
PubMed PMID	11845023
PubMed PMID	11845022
PubMed PMID	11845021
PubMed PMID	11845020
PubMed PMID	11845019
PubMed PMID	11845018
PubMed PMID	11845017
PubMed PMID	11845016
PubMed PMID	11845015
PubMed PMID	11845014
PubMed PMID	11845013
PubMed PMID	11845012
PubMed PMID	11845011
PubMed PMID	11845010
PubMed PMID	11790999
PubMed PMID	11790998
PubMed PMID	11790997
PubMed PMID	11790996
PubMed PMID	11790994
PubMed PMID	11790993
PubMed PMID	11790992
PubMed PMID	11790991
PubMed PMID	11790990
PubMed PMID	11790989
PubMed PMID	11698730
PubMed PMID	11698729
PubMed PMID	11698728
PubMed PMID	11698727
PubMed PMID	11698725
PubMed PMID	11698724
PubMed PMID	11698723
PubMed PMID	11698722
PubMed PMID	11698721
PubMed PMID	11604604
PubMed PMID	11604603
PubMed PMID	11604602
PubMed PMID	11604601
PubMed PMID	11604600
PubMed PMID	11604599
PubMed PMID	11604598
PubMed PMID	11604597
PubMed PMID	11604596
PubMed PMID	11604595
PubMed PMID	11604594
PubMed PMID	11604592
PubMed PMID	11604591
PubMed PMID	11604590
PubMed PMID	11604589
PubMed PMID	11604588
PubMed PMID	11604587
PubMed PMID	11604586
PubMed PMID	11555738
PubMed PMID	11555737
PubMed PMID	11555736
PubMed PMID	11555734
PubMed PMID	11555733
PubMed PMID	11555732
PubMed PMID	11555731
PubMed PMID	11555729
PubMed PMID	11555728
PubMed PMID	11555727
PubMed PMID	11555726
PubMed PMID	11555725
PubMed PMID	11555724
PubMed PMID	11555723
PubMed PMID	11333356
PubMed PMID	11333355
PubMed PMID	11333354
PubMed PMID	11333353
PubMed PMID	11333351
PubMed PMID	11333350
PubMed PMID	11333349
PubMed PMID	11333348
PubMed PMID	11333346
PubMed PMID	11333345
PubMed PMID	11333344
PubMed PMID	11333343
PubMed PMID	11333342
PubMed PMID	11224740
PubMed PMID	11224739
PubMed PMID	11224738
PubMed PMID	11224737
PubMed PMID	11224736
PubMed PMID	11224735
PubMed PMID	11224734
PubMed PMID	11224733
PubMed PMID	11224732
PubMed PMID	11148721
PubMed PMID	11148720
PubMed PMID	11148719
PubMed PMID	11148718
PubMed PMID	11148717
PubMed PMID	11148716
PubMed PMID	11148715
PubMed PMID	11148714
PubMed PMID	11148713
PubMed PMID	11148712
PubMed PMID	11148711
PubMed PMID	11148710
PubMed PMID	11148709
PubMed PMID	11092206
PubMed PMID	11092205
PubMed PMID	11092204
PubMed PMID	11092203
PubMed PMID	11092202
PubMed PMID	11092201
PubMed PMID	11092199
PubMed PMID	11092198
PubMed PMID	11092197
PubMed PMID	11092196
PubMed PMID	11092195
PubMed PMID	10990189
PubMed PMID	10990188
PubMed PMID	10990187
PubMed PMID	10990186
PubMed PMID	10990184
PubMed PMID	10990183
PubMed PMID	10990182
PubMed PMID	10990181
PubMed PMID	10990180
PubMed PMID	10990179
PubMed PMID	10990178
PubMed PMID	10990177
PubMed PMID	10990176
PubMed PMID	10990175
PubMed PMID	10990174
PubMed PMID	10990173
PubMed PMID	10990172
PubMed PMID	10990171
PubMed PMID	10990170
PubMed PMID	10990169
PubMed PMID	10910190
PubMed PMID	10910189
PubMed PMID	10910188
PubMed PMID	10910187
PubMed PMID	10910186
PubMed PMID	10910185
PubMed PMID	10910184
PubMed PMID	10910183
PubMed PMID	10910182
PubMed PMID	10910181
PubMed PMID	10910180
PubMed PMID	10910179
PubMed PMID	10910178
PubMed PMID	10910177
PubMed PMID	10910176
PubMed PMID	10910175
PubMed PMID	10910174
PubMed PMID	10910173
PubMed PMID	10803754
PubMed PMID	10803753
PubMed PMID	10803752
PubMed PMID	10803751
PubMed PMID	10803750
PubMed PMID	10803749
PubMed PMID	10803748
PubMed PMID	10803747
PubMed PMID	10803746
PubMed PMID	10803744
PubMed PMID	10803743
PubMed PMID	10751019
PubMed PMID	10751018
PubMed PMID	10751017
PubMed PMID	10751016
PubMed PMID	10751015
PubMed PMID	10751014
PubMed PMID	10751013
PubMed PMID	10751012
PubMed PMID	10751011
PubMed PMID	10751010
PubMed PMID	10647959
PubMed PMID	10647958
PubMed PMID	10647957
PubMed PMID	10647956
PubMed PMID	10647955
PubMed PMID	10647954
PubMed PMID	10647953
PubMed PMID	10647952
PubMed PMID	10647951
PubMed PMID	10647950
PubMed PMID	10647949
PubMed PMID	10647948
PubMed PMID	38157158
PubMed PMID	38133712
PubMed PMID	38127092
PubMed PMID	38102522
PubMed PMID	38060107
PubMed PMID	38051494
PubMed PMID	38015334
PubMed PMID	37995046
PubMed PMID	37995045
PubMed PMID	37971581
PubMed PMID	37962833
PubMed PMID	37950822
PubMed PMID	37776482
PubMed PMID	37768405
PubMed PMID	37737528
PubMed PMID	37656392
PubMed PMID	37597102
PubMed PMID	37584859
PubMed PMID	37561315
PubMed PMID	37505349
PubMed PMID	37477841
PubMed PMID	37452914
PubMed PMID	37300737
PubMed PMID	37261663
PubMed PMID	37249830
PubMed PMID	37133652
PubMed PMID	37126093
PubMed PMID	37083877
PubMed PMID	37010704
PubMed PMID	36884206
PubMed PMID	36867308
PubMed PMID	36652160
PubMed PMID	36602692
PubMed PMID	36479669
PubMed PMID	36435890
PubMed PMID	36308677
PubMed PMID	36242738
PubMed PMID	36223002
PubMed PMID	36197645
PubMed PMID	36194339
PubMed PMID	36166150
PubMed PMID	36129631
PubMed PMID	35920952
PubMed PMID	35895226
PubMed PMID	35861937
PubMed PMID	35829981
PubMed PMID	35809213
PubMed PMID	35794350
PubMed PMID	35680774
PubMed PMID	35650373
PubMed PMID	35503198
PubMed PMID	35499699
PubMed PMID	35499698
PubMed PMID	35486218
PubMed PMID	35435612
PubMed PMID	35420373
PubMed PMID	35420372
PubMed PMID	35404006
PubMed PMID	35404005
PubMed PMID	35397047
PubMed PMID	35389162
PubMed PMID	35380380
PubMed PMID	35334058
PubMed PMID	35316496
PubMed PMID	35290598
PubMed PMID	35275363
PubMed PMID	35244882
PubMed PMID	35239107
PubMed PMID	35235164
PubMed PMID	35167037
PubMed PMID	35150412
PubMed PMID	35143028
PubMed PMID	35138592
PubMed PMID	35133566
PubMed PMID	34985625
PubMed PMID	34985614
PubMed PMID	34985599
PubMed PMID	34971414
PubMed PMID	34825999
PubMed PMID	34817709
PubMed PMID	34767100
PubMed PMID	34716494
PubMed PMID	34623546
PubMed PMID	34586533
PubMed PMID	34427783
PubMed PMID	34269905
PubMed PMID	34269903
PubMed PMID	34259946
PubMed PMID	34259944
PubMed PMID	34255209
PubMed PMID	34236529
PubMed PMID	34218356
PubMed PMID	34218350
PubMed PMID	34218346
PubMed PMID	34218340
PubMed PMID	34216299
PubMed PMID	34216297
PubMed PMID	34216296
PubMed PMID	34216295
PubMed PMID	34216294
PubMed PMID	34216293
PubMed PMID	34216291
PubMed PMID	34212269
PubMed PMID	34212266
PubMed PMID	34196907
PubMed PMID	34196893
PubMed PMID	34196889
PubMed PMID	34196878
PubMed PMID	34196873
PubMed PMID	34196846
PubMed PMID	34196842
PubMed PMID	34014377
PubMed PMID	33939022
PubMed PMID	33939021
PubMed PMID	33932165
PubMed PMID	33913032
PubMed PMID	33913028
PubMed PMID	33913026
PubMed PMID	33909191
PubMed PMID	33909185
PubMed PMID	33909180
PubMed PMID	33909178
PubMed PMID	33909172
PubMed PMID	33909169
PubMed PMID	33909160
PubMed PMID	33893896
PubMed PMID	33893892
PubMed PMID	33893890
PubMed PMID	33893887
PubMed PMID	33893883
PubMed PMID	33864162
PubMed PMID	33847834
PubMed PMID	33782842
PubMed PMID	33686540
PubMed PMID	33683471
PubMed PMID	33651184
PubMed PMID	33646410
PubMed PMID	33569739
PubMed PMID	33569681
PubMed PMID	33569668
PubMed PMID	33569653
PubMed PMID	33569643
PubMed PMID	33569638
PubMed PMID	33569633
PubMed PMID	33555459
PubMed PMID	33512577
PubMed PMID	33511497
PubMed PMID	33511495
PubMed PMID	33511486
PubMed PMID	33511473
PubMed PMID	33511455
PubMed PMID	33496875
PubMed PMID	33403528
PubMed PMID	33245444
PubMed PMID	33244633
PubMed PMID	33244621
PubMed PMID	33236200
PubMed PMID	33159612
PubMed PMID	33104882
PubMed PMID	33067687
PubMed PMID	33047263
PubMed PMID	33044642
PubMed PMID	33025188
PubMed PMID	32989482
PubMed PMID	32989481
PubMed PMID	32978695
PubMed PMID	32978666
PubMed PMID	32959152
PubMed PMID	32959107
PubMed PMID	32959073
PubMed PMID	32924089
PubMed PMID	32860119
PubMed PMID	32856161
PubMed PMID	32856128
PubMed PMID	32845496
PubMed PMID	32845454
PubMed PMID	32845419
PubMed PMID	32845415
PubMed PMID	32845412
PubMed PMID	32845411
PubMed PMID	32845403
PubMed PMID	32845402
PubMed PMID	32845396
PubMed PMID	32845392
PubMed PMID	32845379
PubMed PMID	32845378
PubMed PMID	32808102
PubMed PMID	32808099
PubMed PMID	32785794
PubMed PMID	32740758
PubMed PMID	32719993
PubMed PMID	32712723
PubMed PMID	32705386
PubMed PMID	32705356
PubMed PMID	32700109
PubMed PMID	32700001
PubMed PMID	32699944
PubMed PMID	32696194
PubMed PMID	32691259
PubMed PMID	32654092
PubMed PMID	32591919
PubMed PMID	32591916
PubMed PMID	32577833
PubMed PMID	32562128
PubMed PMID	32562113
PubMed PMID	32562092
PubMed PMID	32562091
PubMed PMID	32562088
PubMed PMID	32562073
PubMed PMID	32562049
PubMed PMID	32562020
PubMed PMID	32562016
PubMed PMID	32562012
PubMed PMID	32548765
PubMed PMID	32524197
PubMed PMID	32500443
PubMed PMID	32458153
PubMed PMID	32436130
PubMed PMID	32436109
PubMed PMID	32436006
PubMed PMID	32435959
PubMed PMID	32418006
PubMed PMID	32410101
PubMed PMID	32410005
PubMed PMID	32405896
PubMed PMID	32405870
PubMed PMID	32405806
PubMed PMID	32405775
PubMed PMID	32405712
PubMed PMID	32399815
PubMed PMID	32291581
PubMed PMID	32291537
PubMed PMID	32270332
PubMed PMID	32248371
PubMed PMID	32219644
PubMed PMID	32166449
PubMed PMID	32124078
PubMed PMID	32067119
PubMed PMID	32020498
PubMed PMID	32020305
PubMed PMID	31927650
PubMed PMID	31927633
PubMed PMID	31912251
PubMed PMID	31879818
PubMed PMID	31865449
PubMed PMID	31832893
PubMed PMID	31832865
PubMed PMID	31828535
PubMed PMID	31813083
PubMed PMID	31813082
PubMed PMID	31813080
PubMed PMID	31813074
PubMed PMID	31813070
PubMed PMID	31813068
PubMed PMID	31807958
PubMed PMID	31807955
PubMed PMID	31807905
PubMed PMID	31754890
PubMed PMID	31741118
PubMed PMID	31741083
PubMed PMID	31741079
PubMed PMID	31741077
PubMed PMID	31734867
PubMed PMID	31712904
PubMed PMID	31493005
PubMed PMID	31492991
PubMed PMID	31486986
PubMed PMID	31486966
PubMed PMID	31473845
PubMed PMID	31468248
PubMed PMID	31468238
PubMed PMID	31414306
PubMed PMID	31346795
PubMed PMID	31342190
PubMed PMID	31338685
PubMed PMID	31338604
PubMed PMID	31321560
PubMed PMID	31304568
PubMed PMID	31302784
PubMed PMID	31270707
PubMed PMID	31227927
PubMed PMID	31203465
PubMed PMID	31203463
PubMed PMID	31203462
PubMed PMID	31197599
PubMed PMID	31172311
PubMed PMID	31172303
PubMed PMID	31123922
PubMed PMID	31123840
PubMed PMID	31123839
PubMed PMID	31123837
PubMed PMID	31123836
PubMed PMID	31115730
PubMed PMID	31115712
PubMed PMID	31073713
PubMed PMID	31062102
PubMed PMID	31025121
PubMed PMID	31016409
PubMed PMID	30980212
PubMed PMID	30891646
PubMed PMID	30868287
PubMed PMID	30868279
PubMed PMID	30852700
PubMed PMID	30847768
PubMed PMID	30840208
PubMed PMID	30830504
PubMed PMID	30830471
PubMed PMID	30830444
PubMed PMID	30810824
PubMed PMID	30806825
PubMed PMID	30790071
PubMed PMID	30790067
PubMed PMID	30762131
PubMed PMID	30762122
PubMed PMID	30741357
PubMed PMID	30712125
PubMed PMID	30673885
PubMed PMID	30645688
PubMed PMID	30637490
PubMed PMID	30465302
PubMed PMID	30465131
PubMed PMID	30446874
PubMed PMID	30421095
PubMed PMID	30417270
PubMed PMID	30411183
PubMed PMID	30406861
PubMed PMID	30406859
PubMed PMID	30397845
PubMed PMID	30397830
PubMed PMID	30382445
PubMed PMID	30382417
PubMed PMID	30370449
PubMed PMID	30367311
PubMed PMID	30338418
PubMed PMID	30317448
PubMed PMID	30293147
PubMed PMID	30232562
PubMed PMID	30229387
PubMed PMID	30225546
PubMed PMID	30203376
PubMed PMID	30203272
PubMed PMID	30203264
PubMed PMID	30203213
PubMed PMID	30191417
PubMed PMID	30173305
PubMed PMID	30123926
PubMed PMID	30109514
PubMed PMID	30109511
PubMed PMID	30105597
PubMed PMID	30094742
PubMed PMID	30094476
PubMed PMID	30074107
PubMed PMID	30056574
PubMed PMID	30033492
PubMed PMID	30008153
PubMed PMID	29955981
PubMed PMID	29951774
PubMed PMID	29946747
PubMed PMID	29943234
PubMed PMID	29943203
PubMed PMID	29931553
PubMed PMID	29931429
PubMed PMID	29900477
PubMed PMID	29850957
PubMed PMID	29846841
PubMed PMID	29846828
PubMed PMID	29846825
PubMed PMID	29846819
PubMed PMID	29846818
PubMed PMID	29846817
PubMed PMID	29846815
PubMed PMID	29846814
PubMed PMID	29754330
PubMed PMID	29725880
PubMed PMID	29713837
PubMed PMID	29679241
PubMed PMID	29675606
PubMed PMID	29663162
PubMed PMID	29637414
PubMed PMID	29637406
PubMed PMID	29637383
PubMed PMID	29611059
PubMed PMID	29611051
PubMed PMID	29611005
PubMed PMID	29611001
PubMed PMID	29582188
PubMed PMID	29550994
PubMed PMID	29550993
PubMed PMID	29550962
PubMed PMID	29550947
PubMed PMID	29550929
PubMed PMID	29541874
PubMed PMID	29516289
PubMed PMID	29516287
PubMed PMID	29516278
PubMed PMID	29516200
PubMed PMID	29488016
PubMed PMID	29480410
PubMed PMID	29464513
PubMed PMID	29464447
PubMed PMID	29464438
PubMed PMID	29464390
PubMed PMID	29464351
PubMed PMID	29374361
PubMed PMID	29349703
PubMed PMID	29185062
PubMed PMID	29119288
PubMed PMID	29119260
PubMed PMID	29119259
PubMed PMID	29101579
PubMed PMID	29101577
PubMed PMID	29101487
PubMed PMID	29101481
PubMed PMID	29101479
PubMed PMID	29094223
PubMed PMID	29086172
PubMed PMID	28994016
PubMed PMID	28983880
PubMed PMID	28983873
PubMed PMID	28983775
PubMed PMID	28983760
PubMed PMID	28921409
PubMed PMID	28921059
PubMed PMID	28871481
PubMed PMID	28844116
PubMed PMID	28844095
PubMed PMID	28844088
PubMed PMID	28844079
PubMed PMID	28752494
PubMed PMID	28752493
PubMed PMID	28752492
PubMed PMID	28752491
PubMed PMID	28752490
PubMed PMID	28752489
PubMed PMID	28752488
PubMed PMID	28741233
PubMed PMID	28730526
PubMed PMID	28718064
PubMed PMID	28718063
PubMed PMID	28718062
PubMed PMID	28718061
PubMed PMID	28718060
PubMed PMID	28718059
PubMed PMID	28711993
PubMed PMID	28689367
PubMed PMID	28631068
PubMed PMID	28631067
PubMed PMID	28631066
PubMed PMID	28631065
PubMed PMID	28623625
PubMed PMID	28612332
PubMed PMID	28488228
PubMed PMID	28484944
PubMed PMID	28470479
PubMed PMID	28470478
PubMed PMID	28466383
PubMed PMID	28456906
PubMed PMID	28401384
PubMed PMID	28397126
PubMed PMID	28397125
PubMed PMID	28386763
PubMed PMID	28386762
PubMed PMID	28386761
PubMed PMID	28386760
PubMed PMID	28386759
PubMed PMID	28365920
PubMed PMID	28361335
PubMed PMID	28361334
PubMed PMID	28361333
PubMed PMID	28361332
PubMed PMID	28361331
PubMed PMID	28361330
PubMed PMID	28265849
PubMed PMID	28265848
PubMed PMID	28265847
PubMed PMID	28265846
PubMed PMID	28265845
PubMed PMID	28247302
PubMed PMID	28197884
PubMed PMID	28164248
PubMed PMID	28155022
PubMed PMID	28144827
PubMed PMID	28138823
PubMed PMID	28138822
PubMed PMID	28116578
PubMed PMID	28116577
PubMed PMID	27832442
PubMed PMID	27822769
PubMed PMID	27812956
PubMed PMID	27812955
PubMed PMID	27812954
PubMed PMID	27812953
PubMed PMID	27812952
PubMed PMID	27796844
PubMed PMID	27734211
PubMed PMID	27709413
PubMed PMID	27704250
PubMed PMID	27686950
PubMed PMID	27646150
PubMed PMID	27641916
PubMed PMID	27641915
PubMed PMID	27613285
PubMed PMID	27475948
PubMed PMID	27443850
PubMed PMID	27435070
PubMed PMID	27422277
PubMed PMID	27402113
PubMed PMID	27402112
PubMed PMID	27402111
PubMed PMID	27402110
PubMed PMID	27402109
PubMed PMID	27402108
PubMed PMID	27402107
PubMed PMID	27402106
PubMed PMID	27351679
PubMed PMID	27342957
PubMed PMID	27306623
PubMed PMID	27299782
PubMed PMID	27289467
PubMed PMID	27240436
PubMed PMID	27215759
PubMed PMID	27177901
PubMed PMID	27165496
PubMed PMID	27146381
PubMed PMID	27138165
PubMed PMID	27118389
PubMed PMID	27108452
PubMed PMID	27105641
PubMed PMID	27105640
PubMed PMID	27097819
PubMed PMID	27097818
PubMed PMID	27097817
PubMed PMID	27032792
PubMed PMID	27032791
PubMed PMID	27032790
PubMed PMID	27032789
PubMed PMID	27032788
PubMed PMID	27032787
PubMed PMID	27032786
PubMed PMID	26995745
PubMed PMID	26984805
PubMed PMID	26984804
PubMed PMID	26984803
PubMed PMID	26984802
PubMed PMID	26970773
PubMed PMID	26951254
PubMed PMID	26951253
PubMed PMID	26951252
PubMed PMID	26951251
PubMed PMID	26943351
PubMed PMID	26923254
PubMed PMID	26841964
PubMed PMID	26769308
PubMed PMID	26769307
PubMed PMID	26769306
PubMed PMID	26739963
PubMed PMID	26711696
PubMed PMID	26711695
PubMed PMID	26711694
PubMed PMID	26700912
PubMed PMID	26700911
PubMed PMID	26515574
PubMed PMID	26503355
PubMed PMID	26490179
PubMed PMID	26483318
PubMed PMID	26404949
PubMed PMID	26385754
PubMed PMID	26385753
PubMed PMID	26290112
PubMed PMID	26290111
PubMed PMID	26290110
PubMed PMID	26286179
PubMed PMID	26286178
PubMed PMID	26249336
PubMed PMID	26233599
PubMed PMID	26233598
PubMed PMID	26210510
PubMed PMID	26210509
PubMed PMID	26209291
PubMed PMID	26163305
PubMed PMID	26113014
PubMed PMID	26113013
PubMed PMID	26113012
PubMed PMID	26113011
PubMed PMID	26113010
PubMed PMID	26105042
PubMed PMID	26063534
PubMed PMID	26025339
PubMed PMID	26003867
PubMed PMID	25980668
PubMed PMID	25980667
PubMed PMID	25921789
PubMed PMID	25903668
PubMed PMID	25903667
PubMed PMID	25903666
PubMed PMID	25903665
PubMed PMID	25900190
PubMed PMID	25900189
PubMed PMID	25895652
PubMed PMID	25876754
PubMed PMID	25874348
PubMed PMID	25874347
PubMed PMID	25874346
PubMed PMID	25874345
PubMed PMID	25854492
PubMed PMID	25854491
PubMed PMID	25854490
PubMed PMID	25854489
PubMed PMID	25854488
PubMed PMID	25854487
PubMed PMID	25854486
PubMed PMID	25828845
PubMed PMID	25777745
PubMed PMID	25761927
PubMed PMID	25761926
PubMed PMID	25761925
PubMed PMID	25761924
PubMed PMID	25761923
PubMed PMID	25740705
PubMed PMID	25740704
PubMed PMID	25740703
PubMed PMID	25740702
PubMed PMID	25691333
PubMed PMID	25663180
PubMed PMID	25663179
PubMed PMID	25618574
PubMed PMID	25618573
PubMed PMID	25618572
PubMed PMID	25618571
PubMed PMID	25604575
PubMed PMID	25604574
PubMed PMID	25604573
PubMed PMID	25604572
PubMed PMID	25475598
PubMed PMID	25475597
PubMed PMID	25475596
PubMed PMID	25475595
PubMed PMID	25475594
PubMed PMID	25467551
PubMed PMID	25399751
PubMed PMID	25366935
PubMed PMID	25366934
PubMed PMID	25366933
PubMed PMID	25366932
PubMed PMID	25315196
PubMed PMID	25266991
PubMed PMID	25240686
PubMed PMID	25240685
PubMed PMID	25240684
PubMed PMID	25227187
PubMed PMID	25218737
PubMed PMID	25218736
PubMed PMID	25218735
PubMed PMID	25182680
PubMed PMID	25182679
PubMed PMID	25182678
PubMed PMID	25182677
PubMed PMID	25182676
PubMed PMID	25182675
PubMed PMID	25182674
PubMed PMID	25182673
PubMed PMID	25173950
PubMed PMID	25086802
PubMed PMID	25074032
PubMed PMID	25074031
PubMed PMID	25027606
PubMed PMID	25023725
PubMed PMID	25023724
PubMed PMID	24996782
PubMed PMID	24938442
PubMed PMID	24938441
PubMed PMID	24938440
PubMed PMID	24925589
PubMed PMID	24925588
PubMed PMID	24925587
PubMed PMID	24925586
PubMed PMID	24879535
PubMed PMID	24828480
PubMed PMID	24828479
PubMed PMID	24797512
PubMed PMID	24756430
PubMed PMID	24752884
PubMed PMID	24744086
PubMed PMID	24744085
PubMed PMID	24647999
PubMed PMID	24643396
PubMed PMID	24623563
PubMed PMID	24619653
PubMed PMID	24609825
PubMed PMID	24609824
PubMed PMID	24570394
PubMed PMID	24532298
PubMed PMID	24523015
PubMed PMID	24515283
PubMed PMID	24515282
PubMed PMID	24504596
PubMed PMID	24474190
PubMed PMID	24458478
PubMed PMID	24449256
PubMed PMID	24445961
PubMed PMID	24442715
PubMed PMID	24407823
PubMed PMID	24390757
PubMed PMID	24390756
PubMed PMID	24390755
PubMed PMID	24357445
PubMed PMID	24357444
PubMed PMID	24357443
PubMed PMID	24357442
PubMed PMID	24343224
PubMed PMID	24338780
PubMed PMID	24318386
PubMed PMID	24264721
PubMed PMID	24264720
PubMed PMID	24264719
PubMed PMID	24264718
PubMed PMID	24258615
PubMed PMID	24222198
PubMed PMID	24203097
PubMed PMID	24203096
PubMed PMID	24178589
PubMed PMID	24173693
PubMed PMID	24173692
PubMed PMID	24170255
PubMed PMID	24170254
PubMed PMID	24150871
PubMed PMID	24150870
PubMed PMID	24085661
PubMed PMID	24078104
PubMed PMID	24078103
PubMed PMID	24072605
PubMed PMID	24072604
PubMed PMID	24072603
PubMed PMID	24072602
PubMed PMID	24072601
PubMed PMID	24061701
PubMed PMID	24014256
PubMed PMID	23990399
PubMed PMID	23955067
PubMed PMID	23955066
PubMed PMID	23955065
PubMed PMID	23955064
PubMed PMID	23955063
PubMed PMID	23943494
PubMed PMID	23926636
PubMed PMID	23893235
PubMed PMID	23888367
PubMed PMID	23888366
PubMed PMID	23888365
PubMed PMID	23888364
PubMed PMID	23888363
PubMed PMID	23888362
PubMed PMID	23888361
PubMed PMID	23888360
PubMed PMID	23797415
PubMed PMID	23794106
PubMed PMID	23794082
PubMed PMID	23771560
PubMed PMID	23771559
PubMed PMID	23771558
PubMed PMID	23754504
PubMed PMID	23715975
PubMed PMID	23709258
PubMed PMID	23686303
PubMed PMID	23666469
PubMed PMID	23666468
PubMed PMID	23666467
PubMed PMID	23649961
PubMed PMID	23637009
PubMed PMID	23606072
PubMed PMID	23591826
PubMed PMID	23591825
PubMed PMID	23591824
PubMed PMID	23591823
PubMed PMID	23532463
PubMed PMID	23529584
PubMed PMID	23529583
PubMed PMID	23519891
PubMed PMID	23516015
PubMed PMID	23516014
PubMed PMID	23508809
PubMed PMID	23494857
PubMed PMID	23456852
PubMed PMID	23443616
PubMed PMID	23436024
PubMed PMID	23436006
PubMed PMID	23430715
PubMed PMID	23412688
PubMed PMID	23378145
PubMed PMID	23378144
PubMed PMID	23371481
PubMed PMID	23371480
PubMed PMID	23358958
PubMed PMID	23355230
PubMed PMID	23315156
PubMed PMID	23307580
PubMed PMID	23307579
PubMed PMID	23307578
PubMed PMID	23307577
PubMed PMID	23307576
PubMed PMID	23292819
PubMed PMID	23292818
PubMed PMID	23292817
PubMed PMID	23292816
PubMed PMID	23292815
PubMed PMID	23292814
PubMed PMID	23288576
PubMed PMID	23065452
PubMed PMID	23055010
PubMed PMID	23055009
PubMed PMID	22996324
PubMed PMID	22987043
PubMed PMID	22983618
PubMed PMID	22956157
PubMed PMID	22948388
PubMed PMID	22936576
PubMed PMID	22927039
PubMed PMID	22911266
PubMed PMID	22895899
PubMed PMID	22879060
PubMed PMID	22875288
PubMed PMID	22855297
PubMed PMID	22855296
PubMed PMID	22821200
PubMed PMID	22821199
PubMed PMID	22806139
PubMed PMID	22802155
PubMed PMID	22802154
PubMed PMID	22798062
PubMed PMID	22791398
PubMed PMID	22791397
PubMed PMID	22782541
PubMed PMID	22773387
PubMed PMID	22773376
PubMed PMID	22773375
PubMed PMID	22763856
PubMed PMID	22736066
PubMed PMID	22644331
PubMed PMID	22614721
PubMed PMID	22592746
PubMed PMID	22592745
PubMed PMID	22580894
PubMed PMID	22576859
PubMed PMID	22562431
PubMed PMID	22547203
PubMed PMID	22535567
PubMed PMID	22535566
PubMed PMID	22532288
PubMed PMID	22527951
PubMed PMID	22527950
PubMed PMID	22477520
PubMed PMID	22467380
PubMed PMID	22453874
PubMed PMID	22410829
PubMed PMID	22410828
PubMed PMID	22367479
PubMed PMID	22359230
PubMed PMID	22359229
PubMed PMID	22359228
PubMed PMID	22350609
PubMed PMID	22350608
PubMed PMID	22350607
PubMed PMID	22350606
PubMed PMID	22328176
PubMed PMID	22318623
PubMed PMID	22302622
PubMed PMID	22286604
PubMed PMID	22258500
PubMed PMID	22237965
PubMed PMID	22231274
PubMed PMID	22215445
PubMed PMID	22201032
PubMed PMID	22198833
PubMed PMID	22198832
PubMed PMID	22198831
PubMed PMID	22160568
PubMed PMID	22134845
PubMed PMID	22134844
PubMed PMID	22131103
PubMed PMID	22109663
PubMed PMID	22105548
PubMed PMID	22105547
PubMed PMID	22105546
PubMed PMID	22102179
PubMed PMID	22083296
PubMed PMID	22052444
PubMed PMID	22006170
PubMed PMID	21989711
PubMed PMID	21964954
PubMed PMID	21922173
PubMed PMID	21913061
PubMed PMID	21904885
PubMed PMID	21894511
PubMed PMID	21877183
PubMed PMID	21870104
PubMed PMID	21863326
PubMed PMID	21847543
PubMed PMID	21833700
PubMed PMID	21833699
PubMed PMID	21805110
PubMed PMID	21792748
PubMed PMID	21785978
PubMed PMID	21750959
PubMed PMID	21748416
PubMed PMID	21744132
PubMed PMID	21713412
PubMed PMID	21706179
PubMed PMID	21695515
PubMed PMID	21695514
PubMed PMID	21633837
PubMed PMID	21611806
PubMed PMID	21584692
PubMed PMID	21584691
PubMed PMID	21556844
PubMed PMID	21553000
PubMed PMID	21552999
PubMed PMID	21538043
PubMed PMID	21503696
PubMed PMID	21503695
PubMed PMID	21503694
PubMed PMID	21503693
PubMed PMID	21494786
PubMed PMID	21484337
PubMed PMID	21484336
PubMed PMID	21455765
PubMed PMID	21369797
PubMed PMID	21369796
PubMed PMID	21365210
PubMed PMID	21365209
PubMed PMID	21336621
PubMed PMID	21327743
PubMed PMID	21318338
PubMed PMID	21312074
PubMed PMID	21312073
PubMed PMID	21243457
PubMed PMID	21234730
PubMed PMID	21234729
PubMed PMID	21221865
PubMed PMID	21210257
PubMed PMID	21188562
PubMed PMID	21181314
PubMed PMID	21181313
PubMed PMID	21165780
PubMed PMID	21161617
PubMed PMID	21104348
PubMed PMID	21089000
PubMed PMID	21086081
PubMed PMID	21080123
PubMed PMID	21061101
PubMed PMID	21061100
PubMed PMID	21061099
PubMed PMID	21046295
PubMed PMID	21046294
PubMed PMID	21042889
PubMed PMID	20978875
PubMed PMID	20960081
PubMed PMID	20882373
PubMed PMID	20882372
PubMed PMID	20878509
PubMed PMID	20878371
PubMed PMID	20862570
PubMed PMID	20857244
PubMed PMID	20857243
PubMed PMID	20857242
PubMed PMID	20842467
PubMed PMID	20803107
PubMed PMID	20714832
PubMed PMID	20697983
PubMed PMID	20683684
PubMed PMID	20680529
PubMed PMID	20676808
PubMed PMID	20676807
PubMed PMID	20665136
PubMed PMID	20665135
PubMed PMID	20652775
PubMed PMID	20645137
PubMed PMID	20632136
PubMed PMID	20628839
PubMed PMID	20617467
PubMed PMID	20589485
PubMed PMID	20586000
PubMed PMID	20490726
PubMed PMID	20480402
PubMed PMID	20461481
PubMed PMID	20440659
PubMed PMID	20437120
PubMed PMID	20437119
PubMed PMID	20429045
PubMed PMID	20425537
PubMed PMID	20425536
PubMed PMID	20425535
PubMed PMID	20425534
PubMed PMID	20425533
PubMed PMID	20425532
PubMed PMID	20425531
PubMed PMID	20425530
PubMed PMID	20425529
PubMed PMID	20425528
PubMed PMID	20425525
PubMed PMID	20425524
PubMed PMID	20425523
PubMed PMID	20425522
PubMed PMID	20425521
PubMed PMID	20425520
PubMed PMID	20425519
PubMed PMID	20425518
PubMed PMID	20425517
PubMed PMID	20425026
PubMed PMID	20425025
PubMed PMID	20425024
PubMed PMID	20425023
PubMed PMID	20425022
PubMed PMID	20425021
PubMed PMID	20425020
PubMed PMID	20425019
PubMed PMID	20425018
PubMed PMID	20425017
PubMed PMID	20425016
PubMed PMID	20425015
PubMed PMID	19922737
PubMed PMID	19922736
PubMed PMID	19922735
PubMed PMID	19922734
PubMed PMID	19922733
PubMed PMID	19922732
PubMed PMID	19922731
PubMed PMID	19922730
PubMed PMID	19922729
PubMed PMID	19922728
PubMed PMID	19772834
PubMed PMID	19772833
PubMed PMID	19772832
PubMed PMID	19772831
PubMed PMID	19772830
PubMed PMID	19772829
PubMed PMID	19772828
PubMed PMID	19772827
PubMed PMID	19772826
PubMed PMID	19772825
PubMed PMID	19691934
PubMed PMID	19691933
PubMed PMID	19691932
PubMed PMID	19691931
PubMed PMID	19691930
PubMed PMID	19691929
PubMed PMID	19691928
PubMed PMID	19691927
PubMed PMID	19691926
PubMed PMID	19604468
PubMed PMID	19604467
PubMed PMID	19604466
PubMed PMID	19604465
PubMed PMID	19604464
PubMed PMID	19604463
PubMed PMID	19604462
PubMed PMID	19604461
PubMed PMID	19604460
PubMed PMID	19296889
PubMed PMID	19296888
PubMed PMID	19296887
PubMed PMID	19296886
PubMed PMID	19296885
PubMed PMID	19296884
PubMed PMID	19296883
PubMed PMID	19296882
PubMed PMID	19296881
PubMed PMID	19296880
PubMed PMID	19171115
PubMed PMID	19171114
PubMed PMID	19171113
PubMed PMID	19171112
PubMed PMID	19171111
PubMed PMID	19171110
PubMed PMID	19171109
PubMed PMID	19171108
PubMed PMID	19171107
PubMed PMID	19171106
PubMed PMID	19007541
PubMed PMID	19007540
PubMed PMID	19007539
PubMed PMID	19007538
PubMed PMID	19007537
PubMed PMID	19007535
PubMed PMID	19007534
PubMed PMID	19007533
PubMed PMID	19007532
PubMed PMID	19007531
PubMed PMID	18817647
PubMed PMID	18817646
PubMed PMID	18817645
PubMed PMID	18817644
PubMed PMID	18817643
PubMed PMID	18817640
PubMed PMID	18817639
PubMed PMID	18817638
PubMed PMID	18817637
PubMed PMID	18662515
PubMed PMID	18662514
PubMed PMID	18662513
PubMed PMID	18662512
PubMed PMID	18662511
PubMed PMID	18662510
PubMed PMID	18662508
PubMed PMID	18662507
PubMed PMID	18662506
PubMed PMID	18662505
PubMed PMID	18638434
PubMed PMID	18638433
PubMed PMID	18638432
PubMed PMID	18638431
PubMed PMID	18638428
PubMed PMID	18638427
PubMed PMID	18638426
PubMed PMID	18638425
PubMed PMID	18638424
PubMed PMID	18460272
PubMed PMID	18460271
PubMed PMID	18460270
PubMed PMID	18460269
PubMed PMID	18460267
PubMed PMID	18460266
PubMed PMID	18460265
PubMed PMID	18460264
PubMed PMID	18460263
PubMed PMID	18460262
PubMed PMID	18457616
PubMed PMID	18457615
PubMed PMID	18457614
PubMed PMID	18457612
PubMed PMID	18457611
PubMed PMID	18457610
PubMed PMID	18457609
PubMed PMID	18457608
PubMed PMID	18457607
PubMed PMID	18457606
PubMed PMID	18457605
PubMed PMID	18177605
PubMed PMID	18177604
PubMed PMID	18177603
PubMed PMID	18177602
PubMed PMID	18177601
PubMed PMID	18177599
PubMed PMID	18177598
PubMed PMID	18177597
PubMed PMID	18177596
PubMed PMID	18177595
PubMed PMID	17915099
PubMed PMID	17915098
PubMed PMID	17915097
PubMed PMID	17915096
PubMed PMID	17915095
PubMed PMID	17915094
PubMed PMID	17915093
PubMed PMID	17915092
PubMed PMID	17915091
PubMed PMID	17915090
PubMed PMID	17688844
PubMed PMID	17688843
PubMed PMID	17688842
PubMed PMID	17688841
PubMed PMID	17688840
PubMed PMID	17688838
PubMed PMID	17688837
PubMed PMID	17688836
PubMed PMID	17688835
PubMed PMID	17531181
PubMed PMID	17531180
PubMed PMID	17531179
PubMed PMID	17531178
PubMed PMID	17531177
PubMed PMID	17531175
PubMed PMID	17531174
PubMed PMID	17531173
PubMed PMID	17531172
PubMed PMID	17531171
PubMed PMID	17502049
PubMed PMID	17502048
PubMed PMID	17502047
PubMed PMID	17502046
PubMed PMID	17502045
PubMed PMID	17502044
PubMed PMID	17502042
PubMed PMID	17502041
PubMed PMID	17502040
PubMed PMID	17502039
PubMed PMID	17437673
PubMed PMID	17437672
PubMed PMID	17437671
PubMed PMID	17437670
PubMed PMID	17437669
PubMed PMID	17437668
PubMed PMID	17437665
PubMed PMID	17437664
PubMed PMID	17437663
PubMed PMID	17437662
PubMed PMID	17437661
PubMed PMID	17152145
PubMed PMID	17092447
PubMed PMID	17092446
PubMed PMID	17092445
PubMed PMID	17092444
PubMed PMID	17092443
PubMed PMID	17092442
PubMed PMID	17092441
PubMed PMID	17092440
PubMed PMID	17092439
PubMed PMID	16973114
PubMed PMID	16973113
PubMed PMID	16973112
PubMed PMID	16973111
PubMed PMID	16973109
PubMed PMID	16973108
PubMed PMID	16973107
PubMed PMID	16973106
PubMed PMID	16973105
PubMed PMID	16901083
PubMed PMID	16901082
PubMed PMID	16901081
PubMed PMID	16901080
PubMed PMID	16901079
PubMed PMID	16901077
PubMed PMID	16901076
PubMed PMID	16901075
PubMed PMID	16901074
PubMed PMID	16901073
PubMed PMID	16859622
PubMed PMID	16839512
PubMed PMID	16839511
PubMed PMID	16839510
PubMed PMID	16839509
PubMed PMID	16839508
PubMed PMID	16839507
PubMed PMID	16839506
PubMed PMID	16839505
PubMed PMID	16839504
PubMed PMID	16569375
PubMed PMID	16569374
PubMed PMID	16569373
PubMed PMID	16569372
PubMed PMID	16569371
PubMed PMID	16569370
PubMed PMID	16569369
PubMed PMID	16569368
PubMed PMID	16569367
PubMed PMID	16569366
PubMed PMID	16515770
PubMed PMID	16515769
PubMed PMID	16515768
PubMed PMID	16515767
PubMed PMID	16515766
PubMed PMID	16515763
PubMed PMID	16515762
PubMed PMID	16515761
PubMed PMID	16515760
PubMed PMID	16515759
PubMed PMID	16303110
PubMed PMID	16303109
PubMed PMID	16303108
PubMed PMID	16303107
PubMed PMID	16303106
PubMed PMID	16303104
PubMed PMID	16303103
PubMed PMID	16303102
PubMed PMID	16303101
PubMed PMID	16303100
PubMed PMID	16174493
PubMed PMID	16174492
PubMed PMID	16174491
PubMed PMID	16174490
PubMed PMID	16174489
PubMed PMID	16174485
PubMed PMID	16174484
PubMed PMID	16174483
PubMed PMID	16174482
PubMed PMID	16174481
PubMed PMID	16174480
PubMed PMID	16045837
PubMed PMID	16045836
PubMed PMID	16045835
PubMed PMID	16045834
PubMed PMID	16045833
PubMed PMID	16045832
PubMed PMID	16045831
PubMed PMID	16045830
PubMed PMID	16045829
PubMed PMID	16045828
PubMed PMID	15919002
PubMed PMID	15919001
PubMed PMID	15919000
PubMed PMID	15918999
PubMed PMID	15918998
PubMed PMID	15918996
PubMed PMID	15918995
PubMed PMID	15918994
PubMed PMID	15918993
PubMed PMID	15918992
PubMed PMID	15760596
PubMed PMID	15760595
PubMed PMID	15760594
PubMed PMID	15760593
PubMed PMID	15760592
PubMed PMID	15760590
PubMed PMID	15760589
PubMed PMID	15760588
PubMed PMID	15760587
PubMed PMID	15760586
PubMed PMID	15760584
PubMed PMID	15760583
PubMed PMID	15760582
PubMed PMID	15760581
PubMed PMID	15760580
PubMed PMID	15760579
PubMed PMID	15760578
PubMed PMID	15760577
PubMed PMID	15760576
PubMed PMID	15527707
PubMed PMID	15527706
PubMed PMID	15527705
PubMed PMID	15527704
PubMed PMID	15527703
PubMed PMID	15527702
PubMed PMID	15527701
PubMed PMID	15527700
PubMed PMID	15527698
PubMed PMID	15355752
PubMed PMID	15355751
PubMed PMID	15355750
PubMed PMID	15355749
PubMed PMID	15355748
PubMed PMID	15355747
PubMed PMID	15355746
PubMed PMID	15355745
PubMed PMID	15251085
PubMed PMID	15251084
PubMed PMID	15251083
PubMed PMID	15251082
PubMed PMID	15251081
PubMed PMID	15251076
PubMed PMID	15251075
PubMed PMID	15251074
PubMed PMID	15251073
PubMed PMID	15134605
PubMed PMID	15134604
PubMed PMID	15134603
PubMed PMID	15134602
PubMed PMID	15134601
PubMed PMID	15134599
PubMed PMID	15134598
PubMed PMID	15134597
PubMed PMID	15016348
PubMed PMID	15016347
PubMed PMID	15016346
PubMed PMID	15016345
PubMed PMID	15016344
PubMed PMID	15016343
PubMed PMID	15016342
PubMed PMID	15016341
PubMed PMID	15016340
PubMed PMID	15016339
PubMed PMID	14713406
PubMed PMID	14713405
PubMed PMID	14713404
PubMed PMID	14713403
PubMed PMID	14713402
PubMed PMID	14713401
PubMed PMID	14713400
PubMed PMID	14713399
PubMed PMID	14713398
PubMed PMID	14713397
PubMed PMID	14609494
PubMed PMID	14609493
PubMed PMID	14609492
PubMed PMID	14609491
PubMed PMID	14609490
PubMed PMID	14609489
PubMed PMID	14609488
PubMed PMID	14609487
PubMed PMID	14609486
PubMed PMID	14609485
PubMed PMID	14531961
PubMed PMID	14531960
PubMed PMID	14531959
PubMed PMID	14531958
PubMed PMID	14531957
PubMed PMID	14531956
PubMed PMID	14531955
PubMed PMID	14531954
PubMed PMID	14531953
PubMed PMID	14531952
PubMed PMID	12967528
PubMed PMID	12967527
PubMed PMID	12967526
PubMed PMID	12967525
PubMed PMID	12967520
PubMed PMID	12967519
PubMed PMID	12967518
PubMed PMID	12967517
PubMed PMID	12967516
PubMed PMID	12744818
PubMed PMID	12744817
PubMed PMID	12744816
PubMed PMID	12744815
PubMed PMID	12744814
PubMed PMID	12744812
PubMed PMID	12744811
PubMed PMID	12744810
PubMed PMID	12744809
PubMed PMID	12628049
PubMed PMID	12628048
PubMed PMID	12628047
PubMed PMID	12628046
PubMed PMID	12628044
PubMed PMID	12628043
PubMed PMID	12628042
PubMed PMID	12628041
PubMed PMID	12628040
PubMed PMID	12628039
PubMed PMID	12590888
PubMed PMID	12590887
PubMed PMID	12590886
PubMed PMID	12590885
PubMed PMID	12590883
PubMed PMID	12590882
PubMed PMID	12590881
PubMed PMID	12590880
PubMed PMID	12590879
PubMed PMID	12427369
PubMed PMID	12427368
PubMed PMID	12427367
PubMed PMID	12427366
PubMed PMID	12427365
PubMed PMID	12427362
PubMed PMID	12427361
PubMed PMID	12427360
PubMed PMID	12427359
PubMed PMID	12427358
PubMed PMID	12427357
PubMed PMID	12217249
PubMed PMID	12217248
PubMed PMID	12217247
PubMed PMID	12217246
PubMed PMID	12217245
PubMed PMID	12217243
PubMed PMID	12217242
PubMed PMID	12217241
PubMed PMID	12126589
PubMed PMID	12126588
PubMed PMID	12126587
PubMed PMID	12126586
PubMed PMID	12126585
PubMed PMID	12126584
PubMed PMID	12126583
PubMed PMID	12126582
PubMed PMID	12126581
PubMed PMID	12126580
PubMed PMID	12126575
PubMed PMID	12010614
PubMed PMID	12010613
PubMed PMID	12010612
PubMed PMID	12010611
PubMed PMID	12010610
PubMed PMID	12010608
PubMed PMID	12010607
PubMed PMID	12010606
PubMed PMID	12010605
PubMed PMID	12010604
PubMed PMID	12010603
PubMed PMID	11890884
PubMed PMID	11890883
PubMed PMID	11890882
PubMed PMID	11890881
PubMed PMID	11890880
PubMed PMID	11890879
PubMed PMID	11890878
PubMed PMID	11890877
PubMed PMID	11890876
PubMed PMID	11890875
PubMed PMID	11890874
PubMed PMID	11798987
PubMed PMID	11798986
PubMed PMID	11798985
PubMed PMID	11798984
PubMed PMID	11798983
PubMed PMID	11798982
PubMed PMID	11798981
PubMed PMID	11798980
PubMed PMID	11798979
PubMed PMID	11798978
PubMed PMID	11798977
PubMed PMID	11794136
PubMed PMID	11794133
PubMed PMID	11177770
PubMed PMID	11709117
PubMed PMID	11709116
PubMed PMID	11709115
PubMed PMID	11709114
PubMed PMID	11709113
PubMed PMID	11709112
PubMed PMID	11709111
PubMed PMID	11709110
PubMed PMID	11709109
PubMed PMID	11709108
PubMed PMID	11564379
PubMed PMID	11564378
PubMed PMID	11564377
PubMed PMID	11564376
PubMed PMID	11564375
PubMed PMID	11564374
PubMed PMID	11564373
PubMed PMID	11564372
PubMed PMID	11564371
PubMed PMID	11564370
PubMed PMID	11564369
PubMed PMID	11564368
PubMed PMID	11564367
PubMed PMID	11564366
PubMed PMID	11564365
PubMed PMID	11470054
PubMed PMID	11470053
PubMed PMID	11470052
PubMed PMID	11470051
PubMed PMID	11470050
PubMed PMID	11470048
PubMed PMID	11470047
PubMed PMID	11470046
PubMed PMID	11470045
PubMed PMID	11470044
PubMed PMID	11352794
PubMed PMID	11352793
PubMed PMID	11352792
PubMed PMID	11352791
PubMed PMID	11352790
PubMed PMID	11352789
PubMed PMID	11352788
PubMed PMID	11352787
PubMed PMID	11352786
PubMed PMID	11286673
PubMed PMID	11286672
PubMed PMID	11286671
PubMed PMID	11286670
PubMed PMID	11286669
PubMed PMID	11286668
PubMed PMID	11286667
PubMed PMID	11286665
PubMed PMID	11286664
PubMed PMID	11177775
PubMed PMID	11177774
PubMed PMID	11177773
PubMed PMID	11177772
PubMed PMID	11177771
PubMed PMID	11177769
PubMed PMID	11177768
PubMed PMID	11177767
PubMed PMID	11177766
PubMed PMID	11123107
PubMed PMID	11123106
PubMed PMID	11123105
PubMed PMID	11123104
PubMed PMID	11123103
PubMed PMID	11123102
PubMed PMID	11123100
PubMed PMID	11123099
PubMed PMID	11123098
PubMed PMID	11123097
PubMed PMID	11123096
PubMed PMID	11123094
PubMed PMID	11123093
PubMed PMID	11123092
PubMed PMID	11123091
PubMed PMID	11123090
PubMed PMID	11123089
PubMed PMID	11123088
PubMed PMID	11123087
PubMed PMID	11123086
PubMed PMID	11123085
PubMed PMID	11123082
PubMed PMID	11123081
PubMed PMID	11123080
PubMed PMID	11123079
PubMed PMID	11123078
PubMed PMID	11123077
PubMed PMID	11123075
PubMed PMID	11123074
PubMed PMID	11123073
PubMed PMID	11123072
PubMed PMID	11123069
PubMed PMID	11123068
PubMed PMID	11123067
PubMed PMID	11123066
PubMed PMID	11123065
PubMed PMID	11123063
PubMed PMID	11123062
PubMed PMID	11123061
PubMed PMID	11123060
PubMed PMID	11123059
PubMed PMID	11123056
PubMed PMID	11123055
PubMed PMID	11123054
PubMed PMID	11123053
PubMed PMID	11123052
PubMed PMID	11123051
PubMed PMID	11123050
PubMed PMID	11123049
PubMed PMID	11123048
PubMed PMID	11123047
PubMed PMID	11123046
PubMed PMID	11123043
PubMed PMID	11123042
PubMed PMID	11123041
PubMed PMID	11123040
PubMed PMID	11123039
PubMed PMID	11123038
PubMed PMID	11123037
PubMed PMID	11123036
PubMed PMID	11123035
PubMed PMID	11123034
PubMed PMID	38160436
PubMed PMID	38152051
PubMed PMID	38140854
PubMed PMID	38140794
PubMed PMID	38129977
PubMed PMID	38108585
PubMed PMID	38078507
PubMed PMID	38073585
PubMed PMID	38063858
PubMed PMID	38061767
PubMed PMID	38057290
PubMed PMID	38037272
PubMed PMID	38014453
PubMed PMID	38014450
PubMed PMID	37997635
PubMed PMID	37997543
PubMed PMID	37984452
PubMed PMID	37984371
PubMed PMID	37983908
PubMed PMID	37975650
PubMed PMID	37965927
PubMed PMID	37950554
PubMed PMID	37947261
PubMed PMID	37934919
PubMed PMID	37933530
PubMed PMID	37929630
PubMed PMID	37923570
PubMed PMID	37923558
PubMed PMID	37905746
PubMed PMID	37902280
PubMed PMID	37888904
PubMed PMID	37875327
PubMed PMID	37875306
PubMed PMID	37875269
PubMed PMID	37860923
PubMed PMID	37854006
PubMed PMID	37849430
PubMed PMID	37828793
PubMed PMID	37813823
PubMed PMID	37792570
PubMed PMID	37786305
PubMed PMID	37784239
PubMed PMID	37784228
PubMed PMID	37784218
PubMed PMID	37771000
PubMed PMID	37740642
PubMed PMID	37740638
PubMed PMID	37740602
PubMed PMID	37737545
PubMed PMID	37737488
PubMed PMID	37731289
PubMed PMID	37726980
PubMed PMID	37715357
PubMed PMID	37715329
PubMed PMID	37712526
PubMed PMID	37705400
PubMed PMID	37705311
PubMed PMID	37695005
PubMed PMID	37694521
PubMed PMID	37684743
PubMed PMID	37681396
PubMed PMID	37665078
PubMed PMID	37653623
PubMed PMID	37648668
PubMed PMID	37635355
PubMed PMID	37612889
PubMed PMID	37610040
PubMed PMID	37606177
PubMed PMID	37606173
PubMed PMID	37602749
PubMed PMID	37602566
PubMed PMID	37593912
PubMed PMID	37592897
PubMed PMID	37592395
PubMed PMID	37578135
PubMed PMID	37578132
PubMed PMID	37578023
PubMed PMID	37578016
PubMed PMID	37575017
PubMed PMID	37574925
PubMed PMID	37565304
PubMed PMID	37564026
PubMed PMID	37551115
PubMed PMID	37550949
PubMed PMID	37545194
PubMed PMID	37540105
PubMed PMID	37540070
PubMed PMID	37530587
PubMed PMID	37525422
PubMed PMID	37522716
PubMed PMID	37522652
PubMed PMID	37507851
PubMed PMID	37504066
PubMed PMID	37496262
PubMed PMID	37491761
PubMed PMID	37485806
PubMed PMID	37470673
PubMed PMID	37452602
PubMed PMID	37452601
PubMed PMID	37452551
PubMed PMID	37452463
PubMed PMID	37443460
PubMed PMID	37432024
PubMed PMID	37431792
PubMed PMID	37431726
PubMed PMID	37431718
PubMed PMID	37431712
PubMed PMID	37431703
PubMed PMID	37431263
PubMed PMID	37427846
PubMed PMID	37424174
PubMed PMID	37424167
PubMed PMID	37424166
PubMed PMID	37421202
PubMed PMID	37421186
PubMed PMID	37403944
PubMed PMID	37403943
PubMed PMID	37401805
PubMed PMID	37395471
PubMed PMID	37382403
PubMed PMID	37377385
PubMed PMID	37366596
PubMed PMID	37358327
PubMed PMID	37358296
PubMed PMID	37358256
PubMed PMID	37350277
PubMed PMID	37338095
PubMed PMID	37338084
PubMed PMID	37338061
PubMed PMID	37337640
PubMed PMID	37337629
PubMed PMID	37318001
PubMed PMID	37317788
PubMed PMID	37317785
PubMed PMID	37317623
PubMed PMID	37309612
PubMed PMID	37309305
PubMed PMID	37309290
PubMed PMID	37294068
PubMed PMID	37288472
PubMed PMID	37287442
PubMed PMID	37287425
PubMed PMID	37287416
PubMed PMID	37287386
PubMed PMID	37287378
PubMed PMID	37270684
PubMed PMID	37270672
PubMed PMID	37269484
PubMed PMID	37269473
PubMed PMID	37246600
PubMed PMID	37243936
PubMed PMID	37243455
PubMed PMID	37222184
PubMed PMID	37218670
PubMed PMID	37218595
PubMed PMID	37218589
PubMed PMID	37218579
PubMed PMID	37218555
PubMed PMID	37218552
PubMed PMID	37218535
PubMed PMID	37218530
PubMed PMID	37204018
PubMed PMID	37195063
PubMed PMID	37191194
PubMed PMID	37191117
PubMed PMID	37186380
PubMed PMID	37183731
PubMed PMID	37183556
PubMed PMID	37170730
PubMed PMID	37166030
PubMed PMID	37157177
PubMed PMID	37150523
PubMed PMID	37145347
PubMed PMID	37140198
PubMed PMID	37137818
PubMed PMID	37137817
PubMed PMID	37137733
PubMed PMID	37137730
PubMed PMID	37137528
PubMed PMID	37114900
PubMed PMID	37114884
PubMed PMID	37101208
PubMed PMID	37098726
PubMed PMID	37098716
PubMed PMID	37096969
PubMed PMID	37096931
PubMed PMID	37088889
PubMed PMID	37088798
PubMed PMID	37058849
PubMed PMID	37057763
PubMed PMID	37021927
PubMed PMID	37012219
PubMed PMID	36997810
PubMed PMID	36973184
PubMed PMID	36973170
PubMed PMID	36973039
PubMed PMID	36972974
PubMed PMID	36972926
PubMed PMID	36967612
PubMed PMID	36946548
PubMed PMID	36944587
PubMed PMID	36942901
PubMed PMID	36942871
PubMed PMID	36938851
PubMed PMID	36938829
PubMed PMID	36938815
PubMed PMID	36929695
PubMed PMID	36929151
PubMed PMID	36929128
PubMed PMID	36896680
PubMed PMID	36892249
PubMed PMID	36890668
PubMed PMID	36880687
PubMed PMID	36880594
PubMed PMID	36876832
PubMed PMID	36876751
PubMed PMID	36876652
PubMed PMID	36872080
PubMed PMID	36872076
PubMed PMID	36872073
PubMed PMID	36869440
PubMed PMID	36852898
PubMed PMID	36852875
PubMed PMID	36843231
PubMed PMID	36843205
PubMed PMID	36823772
PubMed PMID	36814401
PubMed PMID	36814398
PubMed PMID	36814395
PubMed PMID	36808837
PubMed PMID	36808836
PubMed PMID	36808218
PubMed PMID	36807869
PubMed PMID	36807751
PubMed PMID	36806905
PubMed PMID	36802112
PubMed PMID	36798005
PubMed PMID	36793153
PubMed PMID	36789953
PubMed PMID	36789793
PubMed PMID	36789537
PubMed PMID	36760030
PubMed PMID	36744553
PubMed PMID	36744420
PubMed PMID	36737419
PubMed PMID	36737417
PubMed PMID	36737415
PubMed PMID	36737413
PubMed PMID	36724496
PubMed PMID	36722751
PubMed PMID	36722730
PubMed PMID	36722459
PubMed PMID	36714966
PubMed PMID	36707065
PubMed PMID	36691304
PubMed PMID	36680325
PubMed PMID	36670550
PubMed PMID	36651267
PubMed PMID	36647758
PubMed PMID	36641803
PubMed PMID	36625293
PubMed PMID	36608705
PubMed PMID	36608697
PubMed PMID	36602160
PubMed PMID	36599812
PubMed PMID	36599657
PubMed PMID	36599652
PubMed PMID	36592434
PubMed PMID	36584982
PubMed PMID	36575870
PubMed PMID	36573666
PubMed PMID	36572565
PubMed PMID	36572505
PubMed PMID	36565466
PubMed PMID	36562716
PubMed PMID	36562680
PubMed PMID	36549889
PubMed PMID	36544349
PubMed PMID	36539990
PubMed PMID	36537363
PubMed PMID	36537294
PubMed PMID	36537284
PubMed PMID	36527182
PubMed PMID	36502537
PubMed PMID	36502535
PubMed PMID	36502534
PubMed PMID	36502533
PubMed PMID	36502532
PubMed PMID	36502531
PubMed PMID	36502530
PubMed PMID	36502518
PubMed PMID	36502514
PubMed PMID	36502505
PubMed PMID	36502503
PubMed PMID	36482824
PubMed PMID	36482057
PubMed PMID	36482051
PubMed PMID	36455104
PubMed PMID	36445834
PubMed PMID	36401840
PubMed PMID	36401819
PubMed PMID	36385742
PubMed PMID	36382593
PubMed PMID	36378118
PubMed PMID	36371788
PubMed PMID	36371629
PubMed PMID	36371485
PubMed PMID	36346163
PubMed PMID	36331007
PubMed PMID	36328529
PubMed PMID	36324224
PubMed PMID	36324184
PubMed PMID	36320146
PubMed PMID	36314763
PubMed PMID	36308699
PubMed PMID	36302513
PubMed PMID	36302511
PubMed PMID	36269556
PubMed PMID	36261882
PubMed PMID	36261881
PubMed PMID	36261880
PubMed PMID	36261877
PubMed PMID	36253082
PubMed PMID	36253032
PubMed PMID	36239067
PubMed PMID	36239043
PubMed PMID	36219533
PubMed PMID	36217276
PubMed PMID	36210482
PubMed PMID	36210478
PubMed PMID	36206350
PubMed PMID	36195975
PubMed PMID	36184744
PubMed PMID	36184741
PubMed PMID	36184686
PubMed PMID	36165674
PubMed PMID	36165403
PubMed PMID	36135777
PubMed PMID	36135601
PubMed PMID	36135353
PubMed PMID	36117395
PubMed PMID	36106579
PubMed PMID	36102054
PubMed PMID	36089698
PubMed PMID	36086872
PubMed PMID	36082436
PubMed PMID	36039572
PubMed PMID	36039559
PubMed PMID	36029141
PubMed PMID	36017618
PubMed PMID	36004431
PubMed PMID	36004429
PubMed PMID	35975402
PubMed PMID	35965381
PubMed PMID	35962534
PubMed PMID	35962522
PubMed PMID	35948863
PubMed PMID	35945672
PubMed PMID	35938529
PubMed PMID	35933601
PubMed PMID	35929362
PubMed PMID	35923107
PubMed PMID	35922392
PubMed PMID	35920406
PubMed PMID	35916331
PubMed PMID	35916205
PubMed PMID	35916201
PubMed PMID	35915515
PubMed PMID	35906783
PubMed PMID	35906745
PubMed PMID	35906742
PubMed PMID	35903906
PubMed PMID	35891615
PubMed PMID	35880581
PubMed PMID	35880519
PubMed PMID	35880514
PubMed PMID	35880512
PubMed PMID	35880491
PubMed PMID	35876261
PubMed PMID	35855679
PubMed PMID	35855677
PubMed PMID	35851993
PubMed PMID	35851761
PubMed PMID	35851753
PubMed PMID	35796066
PubMed PMID	35796057
PubMed PMID	35791039
PubMed PMID	35785423
PubMed PMID	35773971
PubMed PMID	35773944
PubMed PMID	35766182
PubMed PMID	35766111
PubMed PMID	35754383
PubMed PMID	35754354
PubMed PMID	35748059
PubMed PMID	35748025
PubMed PMID	35726725
PubMed PMID	35719030
PubMed PMID	35699136
PubMed PMID	35699128
PubMed PMID	35694775
PubMed PMID	35694730
PubMed PMID	35678085
PubMed PMID	35678075
PubMed PMID	35678066
PubMed PMID	35678062
PubMed PMID	35666009
PubMed PMID	35666007
PubMed PMID	35665605
PubMed PMID	35656856
PubMed PMID	35644944
PubMed PMID	35642453
PubMed PMID	35635071
PubMed PMID	35633522
PubMed PMID	35607828
PubMed PMID	35603731
PubMed PMID	35570645
PubMed PMID	35543332
PubMed PMID	35535671
PubMed PMID	35535670
PubMed PMID	35524366
PubMed PMID	35505588
PubMed PMID	35505570
PubMed PMID	35435319
PubMed PMID	35429115
PubMed PMID	35384316
PubMed PMID	35348297
PubMed PMID	35338576
PubMed PMID	35274458
PubMed PMID	35261158
PubMed PMID	35258165
PubMed PMID	35244339
PubMed PMID	35238477
PubMed PMID	35238474
PubMed PMID	35218609
PubMed PMID	35199483
PubMed PMID	35187866
PubMed PMID	35170215
PubMed PMID	35166450
PubMed PMID	35147299
PubMed PMID	35133068
PubMed PMID	35124901
PubMed PMID	35102714
PubMed PMID	35102697
PubMed PMID	35092627
PubMed PMID	35080125
PubMed PMID	35080124
PubMed PMID	35064750
PubMed PMID	35061337
PubMed PMID	35048520
PubMed PMID	35043586
PubMed PMID	35043583
PubMed PMID	35043576
PubMed PMID	35023307
PubMed PMID	35019230
PubMed PMID	35019225
PubMed PMID	34994525
PubMed PMID	34994523
PubMed PMID	34989482
PubMed PMID	34989472
PubMed PMID	34984834
PubMed PMID	34978376
PubMed PMID	34970861
PubMed PMID	34939743
PubMed PMID	34935282
PubMed PMID	34931473
PubMed PMID	34931463
PubMed PMID	34910365
PubMed PMID	34908244
PubMed PMID	34894070
PubMed PMID	34889515
PubMed PMID	34882988
PubMed PMID	34877797
PubMed PMID	34866331
PubMed PMID	34866329
PubMed PMID	34859596
PubMed PMID	34841689
PubMed PMID	34841681
PubMed PMID	34825499
PubMed PMID	34821056
PubMed PMID	34821039
PubMed PMID	34811947
PubMed PMID	34806316
PubMed PMID	34796669
PubMed PMID	34796661
PubMed PMID	34796660
PubMed PMID	34791826
PubMed PMID	34791797
PubMed PMID	34779576
PubMed PMID	34750969
PubMed PMID	34724599
PubMed PMID	34716670
PubMed PMID	34716660
PubMed PMID	34698449
PubMed PMID	34694689
PubMed PMID	34668328
PubMed PMID	34658154
PubMed PMID	34636151
PubMed PMID	34633142
PubMed PMID	34626090
PubMed PMID	34611996
PubMed PMID	34609084
PubMed PMID	34609074
PubMed PMID	34533895
PubMed PMID	34514701
PubMed PMID	34506078
PubMed PMID	34506073
PubMed PMID	34498802
PubMed PMID	34432365
PubMed PMID	34427044
PubMed PMID	34424609
PubMed PMID	34418313
PubMed PMID	34390315
PubMed PMID	34382756
PubMed PMID	34382752
PubMed PMID	34375036
PubMed PMID	34347374
PubMed PMID	34324274
PubMed PMID	34323382
PubMed PMID	34323376
PubMed PMID	34314107
PubMed PMID	34314100
PubMed PMID	34308563
PubMed PMID	34291562
PubMed PMID	34288518
PubMed PMID	34288457
PubMed PMID	34268889
PubMed PMID	34268887
PubMed PMID	34250745
PubMed PMID	34250724
PubMed PMID	34241971
PubMed PMID	34235853
PubMed PMID	34232556
PubMed PMID	34227243
PubMed PMID	34223708
PubMed PMID	34212506
PubMed PMID	34184827
PubMed PMID	34184820
PubMed PMID	34181319
PubMed PMID	34159735
PubMed PMID	34155816
PubMed PMID	34151530
PubMed PMID	34151526
PubMed PMID	34138520
PubMed PMID	34138516
PubMed PMID	34132483
PubMed PMID	34117835
PubMed PMID	34110084
PubMed PMID	34096679
PubMed PMID	34080783
PubMed PMID	34076348
PubMed PMID	34058079
PubMed PMID	34058072
PubMed PMID	34036753
PubMed PMID	34028988
PubMed PMID	34019342
PubMed PMID	34008313
PubMed PMID	33999518
PubMed PMID	33973379
PubMed PMID	33961348
PubMed PMID	33945214
PubMed PMID	33909342
PubMed PMID	33905167
PubMed PMID	33890417
PubMed PMID	33881230
PubMed PMID	33870620
PubMed PMID	33861510
PubMed PMID	33847455
PubMed PMID	33847438
PubMed PMID	33835718
PubMed PMID	33835703
PubMed PMID	33793076
PubMed PMID	33793075
PubMed PMID	33788398
PubMed PMID	33780157
PubMed PMID	33780152
PubMed PMID	33751804
PubMed PMID	33750032
PubMed PMID	33750014
PubMed PMID	33729682
PubMed PMID	33729675
PubMed PMID	33719195
PubMed PMID	33713557
PubMed PMID	33704897
PubMed PMID	33694321
PubMed PMID	33650318
PubMed PMID	33644986
PubMed PMID	33638296
PubMed PMID	33638242
PubMed PMID	33608999
PubMed PMID	33559378
PubMed PMID	33550689
PubMed PMID	33550678
PubMed PMID	33528900
PubMed PMID	33523600
PubMed PMID	33523594
PubMed PMID	33523580
PubMed PMID	33506651
PubMed PMID	33506649
PubMed PMID	33502120
PubMed PMID	33486900
PubMed PMID	33470051
PubMed PMID	33463900
PubMed PMID	33463890
PubMed PMID	33460311
PubMed PMID	33458965
PubMed PMID	33452762
PubMed PMID	33452739
PubMed PMID	33448675
PubMed PMID	33438309
PubMed PMID	33432774
PubMed PMID	33377306
PubMed PMID	33369084
PubMed PMID	33355406
PubMed PMID	33314787
PubMed PMID	33314707
PubMed PMID	33300669
PubMed PMID	33269531
PubMed PMID	33252845
PubMed PMID	33252843
PubMed PMID	33244900
PubMed PMID	33244897
PubMed PMID	33244895
PubMed PMID	33241926
PubMed PMID	33226736
PubMed PMID	33211376
PubMed PMID	33201565
PubMed PMID	33200581
PubMed PMID	33169933
PubMed PMID	33159423
PubMed PMID	33159418
PubMed PMID	33159378
PubMed PMID	33150738
PubMed PMID	33150706
PubMed PMID	33150665
PubMed PMID	33146469
PubMed PMID	33146461
PubMed PMID	33135389
PubMed PMID	33135370
PubMed PMID	33112486
PubMed PMID	33108071
PubMed PMID	33089956
PubMed PMID	33089946
PubMed PMID	33073935
PubMed PMID	33073534
PubMed PMID	33068335
PubMed PMID	33068320
PubMed PMID	33051990
PubMed PMID	33043616
PubMed PMID	33034424
PubMed PMID	33029922
PubMed PMID	33026178
PubMed PMID	33022861
PubMed PMID	33021334
PubMed PMID	33016599
PubMed PMID	33016574
PubMed PMID	33009720
PubMed PMID	32996698
PubMed PMID	32996696
PubMed PMID	32996694
PubMed PMID	32996251
PubMed PMID	32979041
PubMed PMID	32975909
PubMed PMID	32975889
PubMed PMID	32969582
PubMed PMID	32969177
PubMed PMID	32969158
PubMed PMID	32965794
PubMed PMID	32965792
PubMed PMID	32951342
PubMed PMID	32940963
PubMed PMID	32931147
PubMed PMID	32918388
PubMed PMID	32918357
PubMed PMID	32909672
PubMed PMID	32896992
PubMed PMID	32892516
PubMed PMID	32886447
PubMed PMID	32885607
PubMed PMID	32885598
PubMed PMID	32881350
PubMed PMID	32869482
PubMed PMID	32862495
PubMed PMID	32852139
PubMed PMID	32852138
PubMed PMID	32845094
PubMed PMID	32841507
PubMed PMID	32830454
PubMed PMID	32815322
PubMed PMID	32812386
PubMed PMID	32808722
PubMed PMID	32803913
PubMed PMID	32783391
PubMed PMID	32779341
PubMed PMID	32779338
PubMed PMID	32776706
PubMed PMID	32776695
PubMed PMID	32776676
PubMed PMID	32776659
PubMed PMID	32761884
PubMed PMID	32761870
PubMed PMID	32757261
PubMed PMID	32749784
PubMed PMID	32749060
PubMed PMID	32743970
PubMed PMID	32725789
PubMed PMID	32715652
PubMed PMID	32715648
PubMed PMID	32715627
PubMed PMID	32700455
PubMed PMID	32691529
PubMed PMID	32691526
PubMed PMID	32691518
PubMed PMID	32677761
PubMed PMID	32671988
PubMed PMID	32666639
PubMed PMID	32662192
PubMed PMID	32662135
PubMed PMID	32627422
PubMed PMID	32613764
PubMed PMID	32608054
PubMed PMID	32602648
PubMed PMID	32597559
PubMed PMID	32597556
PubMed PMID	32597545
PubMed PMID	32588976
PubMed PMID	32588963
PubMed PMID	32578961
PubMed PMID	32567814
PubMed PMID	32558389
PubMed PMID	32558310
PubMed PMID	32538548
PubMed PMID	32537893
PubMed PMID	32537881
PubMed PMID	32525287
PubMed PMID	32512639
PubMed PMID	32483927
PubMed PMID	32483920
PubMed PMID	32483919
PubMed PMID	32483906
PubMed PMID	32478474
PubMed PMID	32476277
PubMed PMID	32476248
PubMed PMID	32452167
PubMed PMID	32426948
PubMed PMID	32424997
PubMed PMID	32420701
PubMed PMID	32419337
PubMed PMID	32406201
PubMed PMID	32383346
PubMed PMID	32319197
PubMed PMID	32314542
PubMed PMID	32307906
PubMed PMID	32297483
PubMed PMID	32297471
PubMed PMID	32281213
PubMed PMID	32266789
PubMed PMID	32266787
PubMed PMID	32266777
PubMed PMID	32239632
PubMed PMID	32227576
PubMed PMID	32207222
PubMed PMID	32189478
PubMed PMID	32180363
PubMed PMID	32167241
PubMed PMID	32144871
PubMed PMID	32134201
PubMed PMID	32124567
PubMed PMID	32107861
PubMed PMID	32107856
PubMed PMID	32107852
PubMed PMID	32100947
PubMed PMID	32100463
PubMed PMID	32100456
PubMed PMID	32100451
PubMed PMID	32100450
PubMed PMID	32100426
PubMed PMID	32022479
PubMed PMID	32020752
PubMed PMID	32020727
PubMed PMID	31994328
PubMed PMID	31991528
PubMed PMID	31991526
PubMed PMID	31989759
PubMed PMID	31985181
PubMed PMID	31984677
PubMed PMID	31976619
PubMed PMID	31957331
PubMed PMID	31957303
PubMed PMID	31944629
PubMed PMID	31944588
PubMed PMID	31909570
PubMed PMID	31908153
PubMed PMID	31903711
PubMed PMID	31885217
PubMed PMID	31884692
PubMed PMID	31883219
PubMed PMID	31880102
PubMed PMID	31863640
PubMed PMID	31859424
PubMed PMID	31858744
PubMed PMID	31858731
PubMed PMID	31858722
PubMed PMID	31858715
PubMed PMID	31854508
PubMed PMID	31840939
PubMed PMID	31833212
PubMed PMID	31825149
PubMed PMID	31823505
PubMed PMID	31811710
PubMed PMID	31808306
PubMed PMID	31808305
PubMed PMID	31802639
PubMed PMID	31793219
PubMed PMID	31782615
PubMed PMID	31777200
PubMed PMID	31777198
PubMed PMID	31777188
PubMed PMID	31769201
PubMed PMID	31763772
PubMed PMID	31762225
PubMed PMID	31762221
PubMed PMID	31762214
PubMed PMID	31762210
PubMed PMID	31749332
PubMed PMID	31746147
PubMed PMID	31746145
PubMed PMID	31746119
PubMed PMID	31729189
PubMed PMID	31722448
PubMed PMID	31721461
PubMed PMID	31721427
PubMed PMID	31713329
PubMed PMID	31709741
PubMed PMID	31701644
PubMed PMID	31692273
PubMed PMID	31692271
PubMed PMID	31692250
PubMed PMID	31670484
PubMed PMID	31670481
PubMed PMID	31659869
PubMed PMID	31659868
PubMed PMID	31659856
PubMed PMID	31659854
PubMed PMID	31657155
PubMed PMID	31651091
PubMed PMID	31647182
PubMed PMID	31647174
PubMed PMID	31637859
PubMed PMID	31631507
PubMed PMID	31625288
PubMed PMID	31621191
PubMed PMID	31621157
PubMed PMID	31612618
PubMed PMID	31599096
PubMed PMID	31596554
PubMed PMID	31595690
PubMed PMID	31595672
PubMed PMID	31595667
PubMed PMID	31576680
PubMed PMID	31571413
PubMed PMID	31531960
PubMed PMID	31531949
PubMed PMID	31515933
PubMed PMID	31496073
PubMed PMID	31496056
PubMed PMID	31489783
PubMed PMID	31482684
PubMed PMID	31468739
PubMed PMID	31468723
PubMed PMID	31468712
PubMed PMID	31464381
PubMed PMID	31424179
PubMed PMID	31424178
PubMed PMID	31424176
PubMed PMID	31419081
PubMed PMID	31411385
PubMed PMID	31402566
PubMed PMID	31379114
PubMed PMID	31368254
PubMed PMID	31364284
PubMed PMID	31364282
PubMed PMID	31359630
PubMed PMID	31347288
PubMed PMID	31342648
PubMed PMID	31342642
PubMed PMID	31338989
PubMed PMID	31338986
PubMed PMID	31334604
PubMed PMID	31328441
PubMed PMID	31328423
PubMed PMID	31328413
PubMed PMID	31328410
PubMed PMID	31322831
PubMed PMID	31317680
PubMed PMID	31317675
PubMed PMID	31304659
PubMed PMID	31297986
PubMed PMID	31297977
PubMed PMID	31273943
PubMed PMID	31273940
PubMed PMID	31273939
PubMed PMID	31267677
PubMed PMID	31245926
PubMed PMID	31245919
PubMed PMID	31245915
PubMed PMID	31245910
PubMed PMID	31245907
PubMed PMID	31245906
PubMed PMID	31245900
PubMed PMID	31240863
PubMed PMID	31215166
PubMed PMID	31215160
PubMed PMID	31211510
PubMed PMID	31211506
PubMed PMID	31211503
PubMed PMID	31211501
PubMed PMID	31179648
PubMed PMID	31179646
PubMed PMID	31169355
PubMed PMID	31155849
PubMed PMID	31134727
PubMed PMID	31131990
PubMed PMID	31131563
PubMed PMID	31124308
PubMed PMID	31124267
PubMed PMID	31119895
PubMed PMID	31119888
PubMed PMID	31117160
PubMed PMID	31117159
PubMed PMID	31117158
PubMed PMID	31115158
PubMed PMID	31099192
PubMed PMID	31099191
PubMed PMID	31099177
PubMed PMID	31090201
PubMed PMID	31090187
PubMed PMID	31062938
PubMed PMID	31062512
PubMed PMID	31062502
PubMed PMID	31062501
PubMed PMID	31058426
PubMed PMID	31050219
PubMed PMID	31050209
PubMed PMID	31050194
PubMed PMID	31025820
PubMed PMID	31012257
PubMed PMID	30993889
PubMed PMID	30990253
PubMed PMID	30989813
PubMed PMID	30989785
PubMed PMID	30985087
PubMed PMID	30977300
PubMed PMID	30968571
PubMed PMID	30968569
PubMed PMID	30968568
PubMed PMID	30968565
PubMed PMID	30968563
PubMed PMID	30968556
PubMed PMID	30968534
PubMed PMID	30957986
PubMed PMID	30957405
PubMed PMID	30950207
PubMed PMID	30942553
PubMed PMID	30941928
PubMed PMID	30938067
PubMed PMID	30938065
PubMed PMID	30938057
PubMed PMID	30924303
PubMed PMID	30924296
PubMed PMID	30924291
PubMed PMID	30900375
PubMed PMID	30896086
PubMed PMID	30884197
PubMed PMID	30883001
PubMed PMID	30861334
PubMed PMID	30860673
PubMed PMID	30860316
PubMed PMID	30848077
PubMed PMID	30843355
PubMed PMID	30838791
PubMed PMID	30834699
PubMed PMID	30834675
PubMed PMID	30834657
PubMed PMID	30829007
PubMed PMID	30828984
PubMed PMID	30821427
PubMed PMID	30816645
PubMed PMID	30816022
PubMed PMID	30810278
PubMed PMID	30809965
PubMed PMID	30809944
PubMed PMID	30793870
PubMed PMID	30793537
PubMed PMID	30767391
PubMed PMID	30761753
PubMed PMID	30746895
PubMed PMID	30746850
PubMed PMID	30740926
PubMed PMID	30740910
PubMed PMID	30740904
PubMed PMID	30729755
PubMed PMID	30729731
PubMed PMID	30729713
PubMed PMID	30729705
PubMed PMID	30729703
PubMed PMID	30729702
PubMed PMID	30729698
PubMed PMID	30729696
PubMed PMID	30729693
PubMed PMID	30729690
PubMed PMID	30729688
PubMed PMID	30729669
PubMed PMID	30698358
PubMed PMID	30698354
PubMed PMID	30698353
PubMed PMID	30677239
PubMed PMID	30666825
PubMed PMID	30666824
PubMed PMID	30666791
PubMed PMID	30609267
PubMed PMID	30592386
PubMed PMID	30592376
PubMed PMID	30588773
PubMed PMID	30585422
PubMed PMID	30575313
PubMed PMID	30575307
PubMed PMID	30565885
PubMed PMID	30565876
PubMed PMID	30565868
PubMed PMID	30560589
PubMed PMID	30556363
PubMed PMID	30556300
PubMed PMID	30549256
PubMed PMID	30549233
PubMed PMID	30548416
PubMed PMID	30548414
PubMed PMID	30548402
PubMed PMID	30485677
PubMed PMID	30460780
PubMed PMID	30450819
PubMed PMID	30450812
PubMed PMID	30450745
PubMed PMID	30428506
PubMed PMID	30428504
PubMed PMID	30417545
PubMed PMID	30415498
PubMed PMID	30415492
PubMed PMID	30411528
PubMed PMID	30411525
PubMed PMID	30411520
PubMed PMID	30411519
PubMed PMID	30406967
PubMed PMID	30402934
PubMed PMID	30399647
PubMed PMID	30398034
PubMed PMID	30398033
PubMed PMID	30398031
PubMed PMID	30398030
PubMed PMID	30398028
PubMed PMID	30398025
PubMed PMID	30398019
PubMed PMID	30398013
PubMed PMID	30398012
PubMed PMID	30398011
PubMed PMID	30398010
PubMed PMID	30398008
PubMed PMID	30398007
PubMed PMID	30398006
PubMed PMID	30398004
PubMed PMID	30398003
PubMed PMID	30398001
PubMed PMID	30397998
PubMed PMID	30397997
PubMed PMID	30358109
PubMed PMID	30358102
PubMed PMID	30345719
PubMed PMID	30345692
PubMed PMID	30345647
PubMed PMID	30345646
PubMed PMID	30345645
PubMed PMID	30345644
PubMed PMID	30345643
PubMed PMID	30345642
PubMed PMID	30338664
PubMed PMID	30338656
PubMed PMID	30338654
PubMed PMID	30338651
PubMed PMID	30338649
PubMed PMID	30338648
PubMed PMID	30338644
PubMed PMID	30338640
PubMed PMID	30338639
PubMed PMID	30338637
PubMed PMID	30338636
PubMed PMID	30256536
PubMed PMID	30207074
PubMed PMID	30187695
PubMed PMID	30187688
PubMed PMID	30187686
PubMed PMID	30187679
PubMed PMID	30187668
PubMed PMID	30187667
PubMed PMID	30187662
PubMed PMID	30178511
PubMed PMID	30175554
PubMed PMID	30168281
PubMed PMID	30168280
PubMed PMID	30168277
PubMed PMID	30168276
PubMed PMID	30168274
PubMed PMID	30168273
PubMed PMID	30168272
PubMed PMID	30168270
PubMed PMID	30168267
PubMed PMID	30168265
PubMed PMID	30168262
PubMed PMID	30168260
PubMed PMID	30168259
PubMed PMID	30146750
PubMed PMID	30146749
PubMed PMID	30146748
PubMed PMID	30146747
PubMed PMID	30146746
PubMed PMID	30146745
PubMed PMID	30146744
PubMed PMID	30146743
PubMed PMID	30146742
PubMed PMID	30146741
PubMed PMID	30146740
PubMed PMID	30146739
PubMed PMID	30146738
PubMed PMID	29968333
PubMed PMID	29968332
PubMed PMID	29968331
PubMed PMID	29968330
PubMed PMID	29968329
PubMed PMID	29968328
PubMed PMID	29968327
PubMed PMID	29968326
PubMed PMID	29968325
PubMed PMID	29921008
PubMed PMID	29879320
PubMed PMID	29879319
PubMed PMID	29879318
PubMed PMID	29879317
PubMed PMID	29879316
PubMed PMID	29879315
PubMed PMID	29879314
PubMed PMID	29879313
PubMed PMID	29879312
PubMed PMID	29878619
PubMed PMID	29878618
PubMed PMID	29878617
PubMed PMID	29878616
PubMed PMID	29878615
PubMed PMID	29878614
PubMed PMID	29707909
PubMed PMID	29700971
PubMed PMID	29673120
PubMed PMID	29673090
PubMed PMID	29673080
PubMed PMID	29671956
PubMed PMID	29671953
PubMed PMID	29671942
PubMed PMID	29667330
PubMed PMID	29667324
PubMed PMID	29667308
PubMed PMID	29665281
PubMed PMID	29665245
PubMed PMID	29664210
PubMed PMID	29624920
PubMed PMID	29624883
PubMed PMID	29624881
PubMed PMID	29624878
PubMed PMID	29624875
PubMed PMID	29624870
PubMed PMID	29624865
PubMed PMID	29624864
PubMed PMID	29611628
PubMed PMID	29611349
PubMed PMID	29611345
PubMed PMID	29611343
PubMed PMID	29611342
PubMed PMID	29611341
PubMed PMID	29611292
PubMed PMID	29611288
PubMed PMID	29611287
PubMed PMID	29431292
PubMed PMID	29392921
PubMed PMID	29392863
PubMed PMID	29380533
PubMed PMID	29372595
PubMed PMID	29363262
PubMed PMID	29356462
PubMed PMID	29356461
PubMed PMID	29349920
PubMed PMID	29349901
PubMed PMID	29345081
PubMed PMID	29341486
PubMed PMID	29316328
PubMed PMID	29314776
PubMed PMID	29314768
PubMed PMID	29314762
PubMed PMID	29314753
PubMed PMID	29314744
PubMed PMID	29314738
PubMed PMID	29314707
PubMed PMID	29314669
PubMed PMID	29314663
PubMed PMID	29314651
PubMed PMID	29314645
PubMed PMID	29271108
PubMed PMID	29243407
PubMed PMID	29239128
PubMed PMID	29230954
PubMed PMID	29210207
PubMed PMID	29210206
PubMed PMID	29210204
PubMed PMID	29210196
PubMed PMID	29205926
PubMed PMID	29205910
PubMed PMID	29205904
PubMed PMID	29205898
PubMed PMID	29205894
PubMed PMID	29205875
PubMed PMID	29205866
PubMed PMID	29152929
PubMed PMID	29152909
PubMed PMID	29152908
PubMed PMID	29152879
PubMed PMID	29152874
PubMed PMID	29131549
PubMed PMID	29115062
PubMed PMID	29115055
PubMed PMID	29115035
PubMed PMID	29115029
PubMed PMID	29106059
PubMed PMID	29105353
PubMed PMID	29105349
PubMed PMID	29105346
PubMed PMID	29105345
PubMed PMID	29105337
PubMed PMID	29105322
PubMed PMID	29105312
PubMed PMID	29105310
PubMed PMID	29105307
PubMed PMID	29105303
PubMed PMID	29083095
PubMed PMID	29082659
PubMed PMID	29077271
PubMed PMID	29076645
PubMed PMID	29076640
PubMed PMID	29076637
PubMed PMID	29076253
PubMed PMID	29076252
PubMed PMID	29044993
PubMed PMID	29024426
PubMed PMID	29024421
PubMed PMID	29024388
PubMed PMID	28984075
PubMed PMID	28971583
PubMed PMID	28971575
PubMed PMID	28952205
PubMed PMID	28952204
PubMed PMID	28952203
PubMed PMID	28952189
PubMed PMID	28941123
PubMed PMID	28941122
PubMed PMID	28901731
PubMed PMID	28901727
PubMed PMID	28901660
PubMed PMID	28891170
PubMed PMID	28884965
PubMed PMID	28857474
PubMed PMID	28857441
PubMed PMID	28851080
PubMed PMID	28809090
PubMed PMID	28791808
PubMed PMID	28791802
PubMed PMID	28791773
PubMed PMID	28782262
PubMed PMID	28766857
PubMed PMID	28762649
PubMed PMID	28762647
PubMed PMID	28752679
PubMed PMID	28752678
PubMed PMID	28752674
PubMed PMID	28752595
PubMed PMID	28752573
PubMed PMID	28741869
PubMed PMID	28737837
PubMed PMID	28737251
PubMed PMID	28736969
PubMed PMID	28736968
PubMed PMID	28730757
PubMed PMID	28730751
PubMed PMID	28730687
PubMed PMID	28730681
PubMed PMID	28730640
PubMed PMID	28681563
PubMed PMID	28627096
PubMed PMID	28627044
PubMed PMID	28627005
PubMed PMID	28626961
PubMed PMID	28612459
PubMed PMID	28612349
PubMed PMID	28608433
PubMed PMID	28597499
PubMed PMID	28593703
PubMed PMID	28593696
PubMed PMID	28589668
PubMed PMID	28585370
PubMed PMID	28580766
PubMed PMID	28580698
PubMed PMID	28580628
PubMed PMID	28560764
PubMed PMID	28556615
PubMed PMID	28556584
PubMed PMID	28556500
PubMed PMID	28544687
PubMed PMID	28544533
PubMed PMID	28544532
PubMed PMID	28544525
PubMed PMID	28544477
PubMed PMID	28544467
PubMed PMID	28544157
PubMed PMID	28524646
PubMed PMID	28524639
PubMed PMID	28524619
PubMed PMID	28524434
PubMed PMID	28523761
PubMed PMID	28513071
PubMed PMID	28512992
PubMed PMID	28493422
PubMed PMID	28480561
PubMed PMID	28470929
PubMed PMID	28470851
PubMed PMID	28464548
PubMed PMID	28464513
PubMed PMID	28447402
PubMed PMID	28447401
PubMed PMID	28440025
PubMed PMID	28425192
PubMed PMID	28425178
PubMed PMID	28419763
PubMed PMID	28397343
PubMed PMID	28378461
PubMed PMID	28378451
PubMed PMID	28378434
PubMed PMID	28378420
PubMed PMID	28378356
PubMed PMID	28371440
PubMed PMID	28371438
PubMed PMID	28337860
PubMed PMID	28337853
PubMed PMID	28337851
PubMed PMID	28332780
PubMed PMID	28328178
PubMed PMID	28328159
PubMed PMID	28328098
PubMed PMID	28328075
PubMed PMID	28322506
PubMed PMID	28296274
PubMed PMID	28296269
PubMed PMID	28296238
PubMed PMID	28296177
PubMed PMID	28294565
PubMed PMID	28294540
PubMed PMID	28264228
PubMed PMID	28261995
PubMed PMID	28261992
PubMed PMID	28261991
PubMed PMID	28261989
PubMed PMID	28261976
PubMed PMID	28261975
PubMed PMID	28261974
PubMed PMID	28261973
PubMed PMID	28261963
PubMed PMID	28261958
PubMed PMID	28261950
PubMed PMID	28261929
PubMed PMID	28261918
PubMed PMID	28217973
PubMed PMID	28217953
PubMed PMID	28217942
PubMed PMID	28217916
PubMed PMID	28217887
PubMed PMID	28217867
PubMed PMID	28211254
PubMed PMID	28211251
PubMed PMID	28205423
PubMed PMID	28205411
PubMed PMID	28205395
PubMed PMID	28205390
PubMed PMID	28205383
PubMed PMID	28205378
PubMed PMID	28205373
PubMed PMID	28205336
PubMed PMID	28205333
PubMed PMID	28205331
PubMed PMID	28198159
PubMed PMID	28198158
PubMed PMID	28198156
PubMed PMID	28185415
PubMed PMID	28185411
PubMed PMID	28185410
PubMed PMID	28160426
PubMed PMID	28160418
PubMed PMID	28160411
PubMed PMID	28036159
PubMed PMID	28036158
PubMed PMID	28036156
PubMed PMID	28036154
PubMed PMID	28036132
PubMed PMID	27990777
PubMed PMID	27990763
PubMed PMID	27990762
PubMed PMID	27990755
PubMed PMID	27943654
PubMed PMID	27943614
PubMed PMID	27943609
PubMed PMID	27943575
PubMed PMID	27943574
PubMed PMID	27943573
PubMed PMID	27943562
PubMed PMID	27905199
PubMed PMID	27886446
PubMed PMID	27863065
PubMed PMID	27860306
PubMed PMID	27860302
PubMed PMID	27860257
PubMed PMID	27456320
PubMed PMID	27456089
PubMed PMID	27455357
PubMed PMID	27309886
PubMed PMID	27126639
PubMed PMID	27126197
PubMed PMID	26632491
PubMed PMID	26621603
PubMed PMID	26461065
PubMed PMID	26404916
PubMed PMID	26354099
PubMed PMID	26250118
PubMed PMID	26177878
PubMed PMID	27786419
PubMed PMID	27778467
PubMed PMID	27778459
PubMed PMID	27538766
PubMed PMID	27529533
PubMed PMID	27515238
PubMed PMID	27515095
PubMed PMID	27514938
PubMed PMID	27493089
PubMed PMID	27463704
PubMed PMID	27463535
PubMed PMID	27458073
PubMed PMID	27457885
PubMed PMID	27457756
PubMed PMID	27457628
PubMed PMID	27457448
PubMed PMID	27457311
PubMed PMID	27457216
PubMed PMID	27457028
PubMed PMID	27456855
PubMed PMID	27456670
PubMed PMID	27456472
PubMed PMID	27456208
PubMed PMID	27456070
PubMed PMID	27455925
PubMed PMID	27455886
PubMed PMID	27455075
PubMed PMID	27454909
PubMed PMID	27453474
PubMed PMID	27452347
PubMed PMID	27452207
PubMed PMID	27451980
PubMed PMID	27412376
PubMed PMID	27321762
PubMed PMID	27315340
PubMed PMID	27310037
PubMed PMID	27309679
PubMed PMID	27309497
PubMed PMID	27306925
PubMed PMID	27306837
PubMed PMID	27306701
PubMed PMID	27293066
PubMed PMID	27291096
PubMed PMID	27242025
PubMed PMID	27230574
PubMed PMID	27171829
PubMed PMID	27153502
PubMed PMID	27153388
PubMed PMID	27153243
PubMed PMID	27135916
PubMed PMID	27135791
PubMed PMID	27135653
PubMed PMID	27135312
PubMed PMID	27126923
PubMed PMID	27126784
PubMed PMID	27126733
PubMed PMID	27126359
PubMed PMID	27126059
PubMed PMID	27125882
PubMed PMID	27125729
PubMed PMID	27125577
PubMed PMID	27125472
PubMed PMID	27125330
PubMed PMID	27125255
PubMed PMID	27028097
PubMed PMID	27018857
PubMed PMID	26991010
PubMed PMID	26990891
PubMed PMID	26990791
PubMed PMID	26940278
PubMed PMID	26929019
PubMed PMID	26929007
PubMed PMID	26929002
PubMed PMID	26915050
PubMed PMID	26913703
PubMed PMID	26913584
PubMed PMID	26891180
PubMed PMID	26890818
PubMed PMID	26890537
PubMed PMID	26864331
PubMed PMID	26864133
PubMed PMID	26845236
PubMed PMID	26833810
PubMed PMID	26833791
PubMed PMID	26820839
PubMed PMID	26820838
PubMed PMID	26807556
PubMed PMID	26799059
PubMed PMID	26692544
PubMed PMID	26692536
PubMed PMID	26692475
PubMed PMID	26692459
PubMed PMID	26621781
PubMed PMID	26620687
PubMed PMID	26620534
PubMed PMID	26620362
PubMed PMID	26620207
PubMed PMID	26620055
PubMed PMID	26619796
PubMed PMID	26585319
PubMed PMID	26585174
PubMed PMID	26578271
PubMed PMID	26578031
PubMed PMID	26558446
PubMed PMID	26555862
PubMed PMID	26545293
PubMed PMID	26544540
PubMed PMID	26544115
PubMed PMID	26487241
PubMed PMID	26481198
PubMed PMID	26481104
PubMed PMID	26480957
PubMed PMID	26480896
PubMed PMID	26469363
PubMed PMID	26443969
PubMed PMID	26443306
PubMed PMID	26420661
PubMed PMID	26420575
PubMed PMID	26420479
PubMed PMID	26404893
PubMed PMID	26403254
PubMed PMID	26403216
PubMed PMID	26403095
PubMed PMID	26385431
PubMed PMID	26385261
PubMed PMID	26385018
PubMed PMID	26355389
PubMed PMID	26354676
PubMed PMID	26354604
PubMed PMID	26354409
PubMed PMID	26354322
PubMed PMID	26354025
PubMed PMID	26353916
PubMed PMID	26334449
PubMed PMID	26284332
PubMed PMID	26269223
PubMed PMID	26269110
PubMed PMID	26268935
PubMed PMID	26259617
PubMed PMID	26259148
PubMed PMID	26259069
PubMed PMID	26258691
PubMed PMID	26258603
PubMed PMID	26258423
PubMed PMID	26249836
PubMed PMID	26234733
PubMed PMID	26230959
PubMed PMID	26230081
PubMed PMID	26224252
PubMed PMID	26224134
PubMed PMID	26222375
PubMed PMID	26222244
PubMed PMID	26218931
PubMed PMID	26218502
PubMed PMID	26218248
PubMed PMID	26217877
PubMed PMID	26214170
PubMed PMID	26201051
PubMed PMID	26200952
PubMed PMID	26200844
PubMed PMID	26200759
PubMed PMID	26200604
PubMed PMID	26200256
PubMed PMID	26200188
PubMed PMID	26200015
PubMed PMID	26179772
PubMed PMID	26179634
PubMed PMID	26179502
PubMed PMID	26179413
PubMed PMID	26177990
PubMed PMID	26177789
PubMed PMID	26177575
PubMed PMID	26177385
PubMed PMID	26177306
PubMed PMID	26177214
PubMed PMID	26176709
PubMed PMID	26176644
PubMed PMID	26176566
PubMed PMID	26176417
PubMed PMID	26176346
PubMed PMID	26176300
PubMed PMID	26176174
PubMed PMID	26173043
PubMed PMID	26172961
PubMed PMID	26172858
PubMed PMID	26172207
PubMed PMID	26172074
PubMed PMID	26171969
PubMed PMID	26171869
PubMed PMID	26171790
PubMed PMID	26171692
PubMed PMID	26171649
PubMed PMID	26171561
PubMed PMID	26133007
PubMed PMID	26132967
PubMed PMID	26111117
PubMed PMID	26087054
PubMed PMID	26082352
PubMed PMID	26082350
PubMed PMID	26082349
PubMed PMID	26082348
PubMed PMID	26016922
PubMed PMID	26016803
PubMed PMID	26015084
PubMed PMID	26014903
PubMed PMID	26013310
PubMed PMID	26013187
PubMed PMID	26013056
PubMed PMID	26012572
PubMed PMID	26012523
PubMed PMID	26012363
PubMed PMID	26010598
PubMed PMID	25996353
PubMed PMID	25990794
PubMed PMID	25990685
PubMed PMID	25990559
PubMed PMID	25990465
PubMed PMID	25990366
PubMed PMID	25990253
PubMed PMID	25988953
PubMed PMID	25964045
PubMed PMID	25963652
PubMed PMID	25960196
PubMed PMID	25959920
PubMed PMID	25955863
PubMed PMID	25955771
PubMed PMID	25944257
PubMed PMID	25941062
PubMed PMID	25940989
PubMed PMID	25939290
PubMed PMID	25931152
PubMed PMID	25931031
PubMed PMID	25930944
PubMed PMID	25925697
PubMed PMID	25925589
PubMed PMID	25923607
PubMed PMID	25923606
PubMed PMID	25900081
PubMed PMID	25884792
PubMed PMID	25884668
PubMed PMID	25884565
PubMed PMID	25884459
PubMed PMID	25884458
PubMed PMID	25884457
PubMed PMID	25884456
PubMed PMID	25879737
PubMed PMID	25879654
PubMed PMID	25873399
PubMed PMID	25865479
PubMed PMID	25865349
PubMed PMID	25865002
PubMed PMID	25643819
PubMed PMID	25639676
PubMed PMID	25639607
PubMed PMID	25639502
PubMed PMID	25611801
PubMed PMID	25594234
PubMed PMID	25557245
PubMed PMID	25557144
PubMed PMID	25557053
PubMed PMID	25546728
PubMed PMID	25546582
PubMed PMID	25546488
PubMed PMID	25546349
PubMed PMID	25546242
PubMed PMID	25545844
PubMed PMID	25545680
PubMed PMID	25545064
PubMed PMID	25533738
PubMed PMID	25530448
PubMed PMID	25530272
PubMed PMID	25530187
PubMed PMID	25530096
PubMed PMID	25530007
PubMed PMID	25529922
PubMed PMID	25529850
PubMed PMID	25529052
PubMed PMID	25528889
PubMed PMID	25524656
PubMed PMID	25524556
PubMed PMID	25522798
PubMed PMID	25522756
PubMed PMID	25522652
PubMed PMID	25496163
PubMed PMID	25496045
PubMed PMID	25488711
PubMed PMID	25483854
PubMed PMID	25483781
PubMed PMID	25469944
PubMed PMID	25430593
PubMed PMID	25424426
PubMed PMID	25367815
PubMed PMID	25363664
PubMed PMID	25351815
PubMed PMID	25351718
PubMed PMID	25351606
PubMed PMID	25351515
PubMed PMID	25351429
PubMed PMID	25351377
PubMed PMID	25350587
PubMed PMID	25350500
PubMed PMID	25307829
PubMed PMID	25294686
PubMed PMID	25294682
PubMed PMID	25294584
PubMed PMID	25294371
PubMed PMID	25294249
PubMed PMID	25293872
PubMed PMID	25293713
PubMed PMID	25293642
PubMed PMID	25293500
PubMed PMID	25293362
PubMed PMID	25292482
PubMed PMID	25292400
PubMed PMID	25292349
PubMed PMID	25292286
PubMed PMID	25292255
PubMed PMID	25292011
PubMed PMID	25291965
PubMed PMID	25291242
PubMed PMID	25291016
PubMed PMID	25267183
PubMed PMID	25267089
PubMed PMID	25256737
PubMed PMID	25220763
PubMed PMID	25196946
PubMed PMID	25196858
PubMed PMID	25196784
PubMed PMID	25196669
PubMed PMID	25196086
PubMed PMID	25195983
PubMed PMID	25195840
PubMed PMID	25195726
PubMed PMID	25195628
PubMed PMID	25160939
PubMed PMID	25123610
PubMed PMID	25123522
PubMed PMID	25042612
PubMed PMID	24965880
PubMed PMID	24965809
PubMed PMID	24965742
PubMed PMID	24965662
PubMed PMID	24965561
PubMed PMID	24952962
PubMed PMID	24946237
PubMed PMID	24946184
PubMed PMID	24931356
PubMed PMID	24912101
PubMed PMID	24910903
PubMed PMID	24894309
PubMed PMID	24894200
PubMed PMID	24889411
PubMed PMID	24867262
PubMed PMID	24867143
PubMed PMID	24864029
PubMed PMID	24863714
PubMed PMID	24863583
PubMed PMID	24860912
PubMed PMID	24848429
PubMed PMID	24848287
PubMed PMID	24839920
PubMed PMID	24837400
PubMed PMID	24832545
PubMed PMID	24832356
PubMed PMID	24818562
PubMed PMID	24815010
PubMed PMID	24810182
PubMed PMID	24807846
PubMed PMID	24802703
PubMed PMID	24798350
PubMed PMID	24798190
PubMed PMID	24797872
PubMed PMID	24762098
PubMed PMID	24754841
PubMed PMID	24751105
PubMed PMID	24734954
PubMed PMID	24730661
PubMed PMID	24725559
PubMed PMID	24725498
PubMed PMID	24720504
PubMed PMID	24716863
PubMed PMID	24712657
PubMed PMID	24708170
PubMed PMID	24702861
PubMed PMID	24702830
PubMed PMID	24702788
PubMed PMID	24702757
PubMed PMID	24702728
PubMed PMID	24698355
PubMed PMID	24698305
PubMed PMID	24698261
PubMed PMID	24673897
PubMed PMID	24673827
PubMed PMID	24673810
PubMed PMID	24673794
PubMed PMID	24673755
PubMed PMID	24673738
PubMed PMID	24666434
PubMed PMID	24661635
PubMed PMID	24646107
PubMed PMID	24646073
PubMed PMID	24641439
PubMed PMID	24636482
PubMed PMID	24620997
PubMed PMID	24618453
PubMed PMID	24618364
PubMed PMID	24618356
PubMed PMID	24618304
PubMed PMID	24618287
PubMed PMID	24618272
PubMed PMID	24618242
PubMed PMID	24618222
PubMed PMID	24618176
PubMed PMID	24618125
PubMed PMID	24618101
PubMed PMID	24618084
PubMed PMID	24618052
PubMed PMID	24617980
PubMed PMID	24612586
PubMed PMID	24612551
PubMed PMID	24612527
PubMed PMID	24606324
PubMed PMID	24597834
PubMed PMID	24597788
PubMed PMID	24597761
PubMed PMID	24589014
PubMed PMID	24581387
PubMed PMID	24581320
PubMed PMID	24576294
PubMed PMID	24576276
PubMed PMID	24576275
PubMed PMID	24576274
PubMed PMID	24576273
PubMed PMID	24576272
PubMed PMID	24576271
PubMed PMID	24576270
PubMed PMID	24548718
PubMed PMID	24517208
PubMed PMID	24517191
PubMed PMID	24517166
PubMed PMID	24506839
PubMed PMID	24506823
PubMed PMID	24495523
PubMed PMID	24472274
PubMed PMID	24472273
PubMed PMID	24472272
PubMed PMID	24472271
PubMed PMID	24472270
PubMed PMID	24472269
PubMed PMID	24472268
PubMed PMID	24472267
PubMed PMID	24472266
PubMed PMID	24472265
PubMed PMID	24472264
PubMed PMID	24472263
PubMed PMID	24472262
PubMed PMID	24472261
PubMed PMID	24467766
PubMed PMID	24467729
PubMed PMID	24467668
PubMed PMID	24467649
PubMed PMID	24467624
PubMed PMID	24467605
PubMed PMID	24467549
PubMed PMID	24460872
PubMed PMID	24460852
PubMed PMID	24460826
PubMed PMID	24460798
PubMed PMID	24447956
PubMed PMID	24447903
PubMed PMID	24447879
PubMed PMID	24438046
PubMed PMID	24433553
PubMed PMID	24433546
PubMed PMID	24428874
PubMed PMID	24428867
PubMed PMID	24417800
PubMed PMID	24411001
PubMed PMID	24410981
PubMed PMID	24410753
PubMed PMID	24410734
PubMed PMID	24405528
PubMed PMID	24400920
PubMed PMID	24400885
PubMed PMID	24400862
PubMed PMID	24382334
PubMed PMID	24382315
PubMed PMID	24382284
PubMed PMID	24382283
PubMed PMID	24382282
PubMed PMID	24382281
PubMed PMID	24382280
PubMed PMID	24382279
PubMed PMID	24382278
PubMed PMID	24382277
PubMed PMID	24382276
PubMed PMID	24382275
PubMed PMID	24373176
PubMed PMID	24354961
PubMed PMID	24341363
PubMed PMID	24330384
PubMed PMID	24330340
PubMed PMID	24330320
PubMed PMID	24330273
PubMed PMID	24330251
PubMed PMID	24330219
PubMed PMID	24330152
PubMed PMID	24314334
PubMed PMID	24314325
PubMed PMID	24289723
PubMed PMID	24286662
PubMed PMID	24286627
PubMed PMID	24286131
PubMed PMID	24283757
PubMed PMID	24283670
PubMed PMID	24267825
PubMed PMID	24267776
PubMed PMID	24267724
PubMed PMID	24261616
PubMed PMID	24251667
PubMed PMID	24251619
PubMed PMID	24251557
PubMed PMID	24238402
PubMed PMID	24238356
PubMed PMID	24237602
PubMed PMID	24237487
PubMed PMID	24219063
PubMed PMID	24188067
PubMed PMID	24176031
PubMed PMID	24164849
PubMed PMID	24164848
PubMed PMID	24164847
PubMed PMID	24164846
PubMed PMID	24164845
PubMed PMID	24164844
PubMed PMID	24164843
PubMed PMID	24164842
PubMed PMID	24164841
PubMed PMID	24164840
PubMed PMID	24164839
PubMed PMID	24164838
PubMed PMID	24164837
PubMed PMID	24164836
PubMed PMID	24134402
PubMed PMID	24131858
PubMed PMID	24131820
PubMed PMID	24131635
PubMed PMID	24131599
PubMed PMID	24131578
PubMed PMID	24131533
PubMed PMID	24131514
PubMed PMID	24131500
PubMed PMID	24131486
PubMed PMID	24131467
PubMed PMID	24119258
PubMed PMID	24119227
PubMed PMID	24119149
PubMed PMID	24119062
PubMed PMID	24119038
PubMed PMID	24118986
PubMed PMID	24118939
PubMed PMID	23992269
PubMed PMID	23992268
PubMed PMID	23992267
PubMed PMID	23992266
PubMed PMID	23992265
PubMed PMID	23992264
PubMed PMID	23992263
PubMed PMID	23992262
PubMed PMID	23992261
PubMed PMID	23992260
PubMed PMID	23992259
PubMed PMID	23992258
PubMed PMID	23992257
PubMed PMID	23992256
PubMed PMID	23992255
PubMed PMID	23981759
PubMed PMID	23981758
PubMed PMID	23981757
PubMed PMID	23981756
PubMed PMID	23981755
PubMed PMID	23981754
PubMed PMID	23981753
PubMed PMID	23981752
PubMed PMID	23981751
PubMed PMID	23981750
PubMed PMID	23981749
PubMed PMID	23981748
PubMed PMID	23981747
PubMed PMID	23981746
PubMed PMID	23981745
PubMed PMID	23981744
PubMed PMID	23981743
PubMed PMID	23773648
PubMed PMID	23773647
PubMed PMID	23773646
PubMed PMID	23773645
PubMed PMID	23773644
PubMed PMID	23773643
PubMed PMID	23773642
PubMed PMID	23773641
PubMed PMID	23773640
PubMed PMID	23773639
PubMed PMID	23773638
PubMed PMID	23773637
PubMed PMID	23773636
PubMed PMID	23773635
PubMed PMID	23773634
PubMed PMID	23773633
PubMed PMID	26112901
PubMed PMID	23639027
PubMed PMID	23441778
PubMed PMID	23441777
PubMed PMID	23441776
PubMed PMID	23441775
PubMed PMID	23441774
PubMed PMID	23441773
PubMed PMID	23441772
PubMed PMID	23441771
PubMed PMID	23441770
PubMed PMID	23441769
PubMed PMID	23441768
PubMed PMID	23441767
PubMed PMID	23441766
PubMed PMID	26119882
PubMed PMID	23253242
PubMed PMID	23253241
PubMed PMID	23253239
PubMed PMID	23253238
PubMed PMID	23253237
PubMed PMID	23253236
PubMed PMID	23253235
PubMed PMID	23253234
PubMed PMID	23253233
PubMed PMID	23253232
PubMed PMID	23253231
PubMed PMID	23083054
PubMed PMID	23083053
PubMed PMID	23083052
PubMed PMID	23083042
PubMed PMID	23083041
PubMed PMID	23083039
PubMed PMID	23083038
PubMed PMID	23083037
PubMed PMID	23083036
PubMed PMID	23083035
PubMed PMID	23083034
PubMed PMID	23083033
PubMed PMID	22898224
PubMed PMID	22898223
PubMed PMID	22898222
PubMed PMID	22898221
PubMed PMID	22898220
PubMed PMID	22898219
PubMed PMID	22898218
PubMed PMID	22898217
PubMed PMID	22898216
PubMed PMID	22898215
PubMed PMID	22898214
PubMed PMID	22898213
PubMed PMID	22709497
PubMed PMID	22709496
PubMed PMID	22709495
PubMed PMID	22709494
PubMed PMID	22709493
PubMed PMID	22709492
PubMed PMID	22709491
PubMed PMID	22709490
PubMed PMID	22709489
PubMed PMID	22709488
PubMed PMID	22709487
PubMed PMID	22709486
PubMed PMID	22709485
PubMed PMID	22462426
PubMed PMID	22462425
PubMed PMID	22462424
PubMed PMID	22462423
PubMed PMID	22462422
PubMed PMID	22462421
PubMed PMID	22462420
PubMed PMID	22462419
PubMed PMID	22462418
PubMed PMID	22462417
PubMed PMID	22462416
PubMed PMID	22462415
PubMed PMID	22324956
PubMed PMID	22324955
PubMed PMID	22324954
PubMed PMID	22324953
PubMed PMID	22324952
PubMed PMID	22324951
PubMed PMID	22324950
PubMed PMID	22324949
PubMed PMID	22324948
PubMed PMID	22324947
PubMed PMID	22324946
PubMed PMID	22324945
PubMed PMID	22324944
PubMed PMID	22324943
PubMed PMID	22324942
PubMed PMID	22324941
PubMed PMID	22324940
PubMed PMID	22212605
PubMed PMID	22212536
PubMed PMID	22004238
PubMed PMID	22004237
PubMed PMID	22004236
PubMed PMID	22004235
PubMed PMID	22004234
PubMed PMID	22004233
PubMed PMID	22004232
PubMed PMID	22004231
PubMed PMID	22004230
PubMed PMID	22004229
PubMed PMID	22004228
PubMed PMID	22004227
PubMed PMID	22004226
PubMed PMID	21816027
PubMed PMID	21816026
PubMed PMID	21816025
PubMed PMID	21816024
PubMed PMID	21816023
PubMed PMID	21816022
PubMed PMID	21816021
PubMed PMID	21816020
PubMed PMID	21816019
PubMed PMID	21816018
PubMed PMID	21816017
PubMed PMID	21816012
PubMed PMID	21816011
PubMed PMID	21816010
PubMed PMID	21816009
PubMed PMID	21816008
PubMed PMID	21518322
PubMed PMID	21518321
PubMed PMID	21518320
PubMed PMID	21518319
PubMed PMID	21518318
PubMed PMID	21518317
PubMed PMID	21518316
PubMed PMID	21518315
PubMed PMID	21518314
PubMed PMID	21518313
PubMed PMID	21518312
PubMed PMID	21518311
PubMed PMID	21518310
PubMed PMID	21518309
PubMed PMID	21303490
PubMed PMID	21303489
PubMed PMID	21303488
PubMed PMID	21303487
PubMed PMID	21303486
PubMed PMID	21303485
PubMed PMID	21303484
PubMed PMID	21303483
PubMed PMID	21303482
PubMed PMID	21303481
PubMed PMID	21303480
PubMed PMID	21303479
PubMed PMID	21303478
PubMed PMID	21303477
PubMed PMID	21303476
PubMed PMID	21303475
PubMed PMID	21199478
PubMed PMID	21199477
PubMed PMID	21199476
PubMed PMID	21199475
PubMed PMID	21199474
PubMed PMID	21199473
PubMed PMID	21199472
PubMed PMID	21199471
PubMed PMID	21199470
PubMed PMID	21199469
PubMed PMID	21199468
PubMed PMID	21199467
PubMed PMID	21199466
PubMed PMID	21199465
PubMed PMID	21199464
PubMed PMID	21199463
PubMed PMID	21199462
PubMed PMID	21199460
PubMed PMID	21199459
PubMed PMID	21199458
PubMed PMID	21199457
PubMed PMID	21199456
PubMed PMID	21199455
PubMed PMID	21199454
PubMed PMID	21199453
PubMed PMID	20704626
PubMed PMID	20704625
PubMed PMID	20704624
PubMed PMID	20704623
PubMed PMID	20704622
PubMed PMID	20704621
PubMed PMID	20704620
PubMed PMID	20704619
PubMed PMID	20704618
PubMed PMID	20704617
PubMed PMID	20704616
PubMed PMID	20704615
PubMed PMID	20704614
PubMed PMID	20704612
PubMed PMID	20704611
PubMed PMID	20704610
PubMed PMID	20704609
PubMed PMID	20704608
PubMed PMID	20704607
PubMed PMID	20704605
PubMed PMID	20704604
PubMed PMID	20704603
PubMed PMID	20704602
PubMed PMID	20536606
PubMed PMID	20536605
PubMed PMID	20536604
PubMed PMID	20536603
PubMed PMID	20536602
PubMed PMID	20536601
PubMed PMID	20536600
PubMed PMID	20536599
PubMed PMID	20536598
PubMed PMID	20536597
PubMed PMID	20536596
PubMed PMID	20536595
PubMed PMID	20536594
PubMed PMID	20536593
PubMed PMID	20374394
PubMed PMID	20374393
PubMed PMID	20374392
PubMed PMID	20374391
PubMed PMID	20374390
PubMed PMID	20374389
PubMed PMID	20374388
PubMed PMID	20374387
PubMed PMID	20374386
PubMed PMID	20374385
PubMed PMID	20374384
PubMed PMID	20374383
PubMed PMID	20374382
PubMed PMID	20374381
PubMed PMID	20374380
PubMed PMID	20374378
PubMed PMID	20374377
PubMed PMID	20374376
PubMed PMID	20374375
PubMed PMID	20374374
PubMed PMID	20374373
PubMed PMID	20374372
PubMed PMID	20374371
PubMed PMID	20374370
PubMed PMID	20374369
PubMed PMID	20374368
PubMed PMID	20374367
PubMed PMID	20374366
PubMed PMID	20374365
PubMed PMID	20374364
PubMed PMID	20374363
PubMed PMID	20374362
PubMed PMID	20374359
PubMed PMID	20374358
PubMed PMID	20374357
PubMed PMID	20374356
PubMed PMID	20374355
PubMed PMID	20374354
PubMed PMID	20374353
PubMed PMID	20374352
PubMed PMID	20374351
PubMed PMID	20374350
PubMed PMID	20374349
PubMed PMID	20374348
PubMed PMID	20374347
PubMed PMID	20374346
PubMed PMID	20374345
PubMed PMID	20374339
PubMed PMID	20374338
PubMed PMID	20374337
PubMed PMID	20374336
PubMed PMID	20374335
PubMed PMID	20374334
PubMed PMID	20374333
PubMed PMID	20374331
PubMed PMID	20374330
PubMed PMID	20374329
PubMed PMID	20374328
PubMed PMID	20374327
PubMed PMID	20374326
PubMed PMID	20374325
PubMed PMID	20374324
PubMed PMID	20374323
PubMed PMID	20374322
PubMed PMID	20374321
PubMed PMID	20374320
PubMed PMID	20374319
PubMed PMID	20374318
PubMed PMID	20374317
PubMed PMID	20374316
PubMed PMID	20374315
PubMed PMID	20374314
PubMed PMID	20374313
PubMed PMID	20374312
PubMed PMID	20374311
PubMed PMID	20374310
PubMed PMID	38163581
PubMed PMID	38161051
PubMed PMID	38161050
PubMed PMID	38159794
PubMed PMID	38159793
PubMed PMID	38143017
PubMed PMID	38143016
PubMed PMID	38101697
PubMed PMID	38042364
PubMed PMID	38042363
PubMed PMID	38042362
PubMed PMID	38042361
PubMed PMID	38036062
PubMed PMID	38036061
PubMed PMID	37995861
PubMed PMID	37802469
PubMed PMID	37797830
PubMed PMID	37797828
PubMed PMID	37797827
PubMed PMID	37783311
PubMed PMID	37769800
PubMed PMID	37769799
PubMed PMID	37739213
PubMed PMID	37739212
PubMed PMID	37734440
PubMed PMID	37734439
PubMed PMID	37684001
PubMed PMID	37684000
PubMed PMID	37640261
PubMed PMID	37634875
PubMed PMID	37495075
PubMed PMID	37495074
PubMed PMID	37495073
PubMed PMID	37487957
PubMed PMID	37487956
PubMed PMID	37442335
PubMed PMID	37442334
PubMed PMID	37419307
PubMed PMID	37414137
PubMed PMID	37399940
PubMed PMID	37355203
PubMed PMID	37330001
PubMed PMID	37271278
PubMed PMID	37271277
PubMed PMID	37230162
PubMed PMID	37201577
PubMed PMID	37201576
PubMed PMID	37201575
PubMed PMID	37127260
PubMed PMID	37127259
PubMed PMID	37080285
PubMed PMID	37080284
PubMed PMID	37080283
PubMed PMID	37076093
PubMed PMID	36990142
PubMed PMID	36963749
PubMed PMID	36934781
PubMed PMID	36933783
PubMed PMID	36858169
PubMed PMID	36858168
PubMed PMID	36842761
PubMed PMID	36842760
PubMed PMID	36842758
PubMed PMID	36796583
PubMed PMID	36796582
PubMed PMID	36796581
PubMed PMID	36796580
PubMed PMID	36758893
PubMed PMID	36754113
PubMed PMID	36708758
PubMed PMID	36706947
PubMed PMID	36706945
PubMed PMID	36623799
PubMed PMID	36623798
PubMed PMID	36574573
PubMed PMID	36574572
PubMed PMID	36566976
PubMed PMID	36529421
PubMed PMID	36529418
PubMed PMID	36529417
PubMed PMID	36526232
PubMed PMID	36493989
PubMed PMID	36423783
PubMed PMID	36423781
PubMed PMID	36423780
PubMed PMID	36423779
PubMed PMID	36410684
PubMed PMID	36410683
PubMed PMID	36410680
PubMed PMID	36404572
PubMed PMID	36404571
PubMed PMID	36336291
PubMed PMID	36336290
PubMed PMID	36332892
PubMed PMID	36182035
PubMed PMID	36150668
PubMed PMID	36150666
PubMed PMID	36116771
PubMed PMID	36113771
PubMed PMID	36108904
PubMed PMID	35964886
PubMed PMID	35944600
PubMed PMID	35944597
PubMed PMID	35940547
PubMed PMID	35940545
PubMed PMID	35908644
PubMed PMID	35908643
PubMed PMID	35820599
PubMed PMID	35779790
PubMed PMID	35777555
PubMed PMID	35777553
PubMed PMID	35777552
PubMed PMID	35716880
PubMed PMID	35714832
PubMed PMID	35714831
PubMed PMID	35640836
PubMed PMID	35636706
PubMed PMID	35636705
PubMed PMID	35577052
PubMed PMID	35537698
PubMed PMID	35537697
PubMed PMID	35534001
PubMed PMID	35513231
PubMed PMID	35508288
PubMed PMID	35504517
PubMed PMID	35504516
PubMed PMID	35504515
PubMed PMID	35490940
PubMed PMID	35259478
PubMed PMID	35259477
PubMed PMID	35259476
PubMed PMID	35257865
PubMed PMID	35248738
PubMed PMID	35248737
PubMed PMID	35248736
PubMed PMID	35227921
PubMed PMID	35227920
PubMed PMID	35219890
PubMed PMID	35167972
PubMed PMID	35124211
PubMed PMID	35124210
PubMed PMID	35038574
PubMed PMID	35033680
PubMed PMID	35032639
PubMed PMID	34995758
PubMed PMID	34954078
PubMed PMID	34954077
PubMed PMID	34915108
PubMed PMID	34906696
PubMed PMID	34902577
PubMed PMID	34902576
PubMed PMID	34896303
PubMed PMID	34883243
PubMed PMID	34800695
PubMed PMID	34774793
PubMed PMID	34687895
PubMed PMID	34673234
PubMed PMID	34656754
PubMed PMID	34656753
PubMed PMID	34656752
PubMed PMID	34656751
PubMed PMID	34653603
PubMed PMID	34653602
PubMed PMID	34601114
PubMed PMID	34601113
PubMed PMID	34601110
PubMed PMID	34537377
PubMed PMID	34536626
PubMed PMID	34536625
PubMed PMID	34536623
PubMed PMID	34536622
PubMed PMID	34534690
PubMed PMID	34534689
PubMed PMID	34481945
PubMed PMID	34325050
PubMed PMID	34325049
PubMed PMID	34314885
PubMed PMID	34265476
PubMed PMID	34171464
PubMed PMID	34166798
PubMed PMID	34166796
PubMed PMID	34166795
PubMed PMID	34146697
PubMed PMID	34118430
PubMed PMID	34116201
PubMed PMID	34102329
PubMed PMID	34098104
PubMed PMID	34082128
PubMed PMID	34051387
PubMed PMID	34051386
PubMed PMID	34022418
PubMed PMID	34020048
PubMed PMID	34020047
PubMed PMID	33962033
PubMed PMID	33962031
PubMed PMID	33962030
PubMed PMID	33932573
PubMed PMID	33932572
PubMed PMID	33901661
PubMed PMID	33901660
PubMed PMID	33901659
PubMed PMID	33892194
PubMed PMID	33892193
PubMed PMID	33887472
PubMed PMID	33887471
PubMed PMID	33838309
PubMed PMID	33812988
PubMed PMID	33771760
PubMed PMID	33771759
PubMed PMID	33771757
PubMed PMID	33689842
PubMed PMID	33689840
PubMed PMID	33675979
PubMed PMID	33618000
PubMed PMID	33617999
PubMed PMID	33561533
PubMed PMID	33561531
PubMed PMID	33548494
PubMed PMID	33515791
PubMed PMID	33515790
PubMed PMID	33486109
PubMed PMID	33486108
PubMed PMID	33486107
PubMed PMID	33484860
PubMed PMID	33484857
PubMed PMID	33359768
PubMed PMID	33359767
PubMed PMID	33346110
PubMed PMID	33346109
PubMed PMID	33346108
PubMed PMID	33346107
PubMed PMID	33346105
PubMed PMID	33301930
PubMed PMID	33301929
PubMed PMID	33278590
PubMed PMID	33278589
PubMed PMID	33278588
PubMed PMID	33276135
PubMed PMID	33221546
PubMed PMID	33186734
PubMed PMID	33166731
PubMed PMID	33166730
PubMed PMID	33160044
PubMed PMID	33157230
PubMed PMID	33152484
PubMed PMID	33130232
PubMed PMID	33129923
PubMed PMID	32992030
PubMed PMID	32979555
PubMed PMID	32950705
PubMed PMID	32950704
PubMed PMID	32947013
PubMed PMID	32931933
PubMed PMID	32920169
PubMed PMID	32920168
PubMed PMID	32919065
PubMed PMID	32896669
PubMed PMID	32758534
PubMed PMID	32755722
PubMed PMID	32755721
PubMed PMID	32712331
PubMed PMID	32711117
PubMed PMID	32681975
PubMed PMID	32653655
PubMed PMID	32653654
PubMed PMID	32653653
PubMed PMID	32622041
PubMed PMID	32622038
PubMed PMID	32622035
PubMed PMID	32593704
PubMed PMID	32562697
PubMed PMID	32561431
PubMed PMID	32534204
PubMed PMID	32534203
PubMed PMID	32534200
PubMed PMID	32534198
PubMed PMID	32534197
PubMed PMID	32534196
PubMed PMID	32522598
PubMed PMID	32473419
PubMed PMID	32473418
PubMed PMID	32445935
PubMed PMID	32438064
PubMed PMID	32438061
PubMed PMID	32438060
PubMed PMID	32428691
PubMed PMID	32428690
PubMed PMID	32422339
PubMed PMID	32422338
PubMed PMID	32387584
PubMed PMID	32387150
PubMed PMID	32302693
PubMed PMID	32283280
PubMed PMID	32278813
PubMed PMID	32251735
PubMed PMID	32234547
PubMed PMID	32198090
PubMed PMID	32184181
PubMed PMID	32147567
PubMed PMID	32147565
PubMed PMID	32147564
PubMed PMID	32109577
PubMed PMID	32087361
PubMed PMID	32061740
PubMed PMID	32050096
PubMed PMID	32007650
PubMed PMID	32007648
PubMed PMID	32007647
PubMed PMID	32007646
PubMed PMID	31962162
PubMed PMID	31958575
PubMed PMID	31958573
PubMed PMID	31812725
PubMed PMID	31811933
PubMed PMID	31811929
PubMed PMID	31778821
PubMed PMID	31669808
PubMed PMID	31669807
PubMed PMID	31615686
PubMed PMID	31606496
PubMed PMID	31606494
PubMed PMID	31568838
PubMed PMID	31557525
PubMed PMID	31521793
PubMed PMID	31521791
PubMed PMID	31382017
PubMed PMID	31374357
PubMed PMID	31369868
PubMed PMID	31369867
PubMed PMID	31369865
PubMed PMID	31352138
PubMed PMID	31352137
PubMed PMID	31326602
PubMed PMID	31323333
PubMed PMID	31276821
PubMed PMID	31228620
PubMed PMID	31216488
PubMed PMID	31216487
PubMed PMID	31207292
PubMed PMID	31121314
PubMed PMID	31067506
PubMed PMID	31067503
PubMed PMID	31051244
PubMed PMID	30981868
PubMed PMID	30978416
PubMed PMID	30928534
PubMed PMID	30910706
PubMed PMID	30910705
PubMed PMID	30837156
PubMed PMID	30822490
PubMed PMID	30779966
PubMed PMID	30776490
PubMed PMID	30763687
PubMed PMID	30742929
PubMed PMID	30738192
PubMed PMID	30738190
PubMed PMID	30735807
PubMed PMID	30735806
PubMed PMID	30735805
PubMed PMID	30735804
PubMed PMID	30731128
PubMed PMID	30711697
PubMed PMID	30711694
PubMed PMID	30711693
PubMed PMID	30711692
PubMed PMID	30711691
PubMed PMID	30685537
PubMed PMID	30677505
PubMed PMID	30660804
PubMed PMID	30659920
PubMed PMID	30594595
PubMed PMID	30584921
PubMed PMID	30579917
PubMed PMID	30578852
PubMed PMID	30528678
PubMed PMID	30471422
PubMed PMID	30471421
PubMed PMID	30471419
PubMed PMID	30448476
PubMed PMID	30394337
PubMed PMID	30316974
PubMed PMID	30316973
PubMed PMID	30315988
PubMed PMID	30300686
PubMed PMID	30287350
PubMed PMID	30266444
PubMed PMID	30243785
PubMed PMID	30243784
PubMed PMID	30243782
PubMed PMID	30243781
PubMed PMID	30227223
PubMed PMID	30201478
PubMed PMID	30201476
PubMed PMID	30098424
PubMed PMID	30098423
PubMed PMID	30081198
PubMed PMID	30081197
PubMed PMID	30053612
PubMed PMID	30053609
PubMed PMID	30025962
PubMed PMID	30025961
PubMed PMID	30025959
PubMed PMID	30025954
PubMed PMID	30025953
PubMed PMID	29981377
PubMed PMID	29885976
PubMed PMID	29885551
PubMed PMID	29883768
PubMed PMID	29883766
PubMed PMID	29787813
PubMed PMID	29709699
PubMed PMID	29709696
PubMed PMID	29654950
PubMed PMID	29654949
PubMed PMID	29654948
PubMed PMID	29654947
PubMed PMID	29653285
PubMed PMID	29635017
PubMed PMID	29631069
PubMed PMID	29631068
PubMed PMID	29631067
PubMed PMID	29609005
PubMed PMID	29524589
PubMed PMID	29454670
PubMed PMID	29452306
PubMed PMID	29452304
PubMed PMID	29452303
PubMed PMID	29452300
PubMed PMID	29452298
PubMed PMID	29427783
PubMed PMID	29407043
PubMed PMID	29407041
PubMed PMID	29329993
PubMed PMID	29289647
PubMed PMID	29288864
PubMed PMID	29246532
PubMed PMID	29246530
PubMed PMID	29246529
PubMed PMID	29246528
PubMed PMID	29233691
PubMed PMID	29198886
PubMed PMID	29197633
PubMed PMID	29195923
PubMed PMID	29183861
PubMed PMID	29183860
PubMed PMID	29183859
PubMed PMID	29155104
PubMed PMID	29154980
PubMed PMID	29154979
PubMed PMID	29154920
PubMed PMID	29097242
PubMed PMID	29037516
PubMed PMID	28987824
PubMed PMID	28965942
PubMed PMID	28965941
PubMed PMID	28965939
PubMed PMID	28965938
PubMed PMID	28917998
PubMed PMID	28917996
PubMed PMID	28893679
PubMed PMID	28893678
PubMed PMID	28889010
PubMed PMID	28826660
PubMed PMID	28757344
PubMed PMID	28757342
PubMed PMID	28757341
PubMed PMID	28754402
PubMed PMID	28716557
PubMed PMID	28705494
PubMed PMID	28673789
PubMed PMID	28652101
PubMed PMID	28652100
PubMed PMID	28602810
PubMed PMID	28549946
PubMed PMID	28549945
PubMed PMID	28532819
PubMed PMID	28529117
PubMed PMID	28529116
PubMed PMID	28529115
PubMed PMID	28528280
PubMed PMID	28528279
PubMed PMID	28512006
PubMed PMID	28512004
PubMed PMID	28499895
PubMed PMID	28499894
PubMed PMID	28499893
PubMed PMID	28499892
PubMed PMID	28499891
PubMed PMID	28495524
PubMed PMID	28495521
PubMed PMID	28478208
PubMed PMID	28461199
PubMed PMID	28456600
PubMed PMID	28411137
PubMed PMID	28408277
PubMed PMID	28408276
PubMed PMID	28408275
PubMed PMID	28363827
PubMed PMID	28363826
PubMed PMID	28363822
PubMed PMID	28343013
PubMed PMID	28343011
PubMed PMID	28323224
PubMed PMID	28249724
PubMed PMID	28242173
PubMed PMID	28238883
PubMed PMID	28238882
PubMed PMID	28232240
PubMed PMID	28219657
PubMed PMID	28219656
PubMed PMID	28214597
PubMed PMID	28214596
PubMed PMID	28196778
PubMed PMID	28196776
PubMed PMID	28131733
PubMed PMID	28115269
PubMed PMID	28115268
PubMed PMID	28109821
PubMed PMID	28062384
PubMed PMID	28062381
PubMed PMID	28062380
PubMed PMID	28062378
PubMed PMID	28043761
PubMed PMID	28039062
PubMed PMID	28034821
PubMed PMID	28034820
PubMed PMID	28017821
PubMed PMID	28011155
PubMed PMID	27989589
PubMed PMID	27989588
PubMed PMID	27955822
PubMed PMID	27955821
PubMed PMID	27939801
PubMed PMID	27932281
PubMed PMID	27932279
PubMed PMID	27932278
PubMed PMID	27932277
PubMed PMID	27932202
PubMed PMID	27919571
PubMed PMID	27914804
PubMed PMID	27894951
PubMed PMID	27838246
PubMed PMID	27836355
PubMed PMID	27825577
PubMed PMID	27825576
PubMed PMID	27825575
PubMed PMID	27825572
PubMed PMID	27825568
PubMed PMID	27825567
PubMed PMID	27825566
PubMed PMID	27777170
PubMed PMID	27777169
PubMed PMID	27726930
PubMed PMID	27726929
PubMed PMID	27697401
PubMed PMID	27663756
PubMed PMID	27663755
PubMed PMID	27663754
PubMed PMID	27663753
PubMed PMID	27659405
PubMed PMID	27659403
PubMed PMID	27659401
PubMed PMID	27616690
PubMed PMID	27502365
PubMed PMID	27461192
PubMed PMID	27450200
PubMed PMID	27450199
PubMed PMID	27450198
PubMed PMID	27450197
PubMed PMID	27450196
PubMed PMID	27426446
PubMed PMID	27426445
PubMed PMID	27426444
PubMed PMID	27369649
PubMed PMID	27369647
PubMed PMID	27369646
PubMed PMID	27369645
PubMed PMID	27369644
PubMed PMID	27369643
PubMed PMID	27346252
PubMed PMID	27344079
PubMed PMID	27341745
PubMed PMID	27324606
PubMed PMID	27324605
PubMed PMID	27324603
PubMed PMID	27282091
PubMed PMID	27269656
PubMed PMID	27269650
PubMed PMID	27269649
PubMed PMID	27263426
PubMed PMID	27263425
PubMed PMID	27245419
PubMed PMID	27238198
PubMed PMID	27238195
PubMed PMID	27238193
PubMed PMID	27238192
PubMed PMID	27238190
PubMed PMID	27238189
PubMed PMID	27238188
PubMed PMID	27238187
PubMed PMID	27236262
PubMed PMID	27236261
PubMed PMID	27236260
PubMed PMID	27236259
PubMed PMID	27178780
PubMed PMID	27149918
PubMed PMID	27133762
PubMed PMID	27118221
PubMed PMID	27118022
PubMed PMID	27118021
PubMed PMID	27118016
PubMed PMID	27068620
PubMed PMID	27068619
PubMed PMID	27068618
PubMed PMID	27068617
PubMed PMID	27068613
PubMed PMID	27068612
PubMed PMID	27068611
PubMed PMID	27055728
PubMed PMID	27055727
PubMed PMID	27020953
PubMed PMID	27010839
PubMed PMID	27010838
PubMed PMID	26995488
PubMed PMID	26992955
PubMed PMID	26992954
PubMed PMID	26992953
PubMed PMID	26992952
PubMed PMID	26987264
PubMed PMID	26968111
PubMed PMID	26948670
PubMed PMID	26934992
PubMed PMID	26934991
PubMed PMID	26919801
PubMed PMID	26898486
PubMed PMID	26875065
PubMed PMID	26838262
PubMed PMID	26832190
PubMed PMID	26832189
PubMed PMID	26832188
PubMed PMID	26832187
PubMed PMID	26775759
PubMed PMID	26774177
PubMed PMID	26750764
PubMed PMID	26750762
PubMed PMID	26750761
PubMed PMID	26725745
PubMed PMID	26725744
PubMed PMID	26723856
PubMed PMID	26717801
PubMed PMID	26717800
PubMed PMID	26717799
PubMed PMID	26717798
PubMed PMID	26709254
PubMed PMID	26709253
PubMed PMID	26709252
PubMed PMID	26709251
PubMed PMID	26709250
PubMed PMID	26709249
PubMed PMID	26697993
PubMed PMID	26688297
PubMed PMID	26678003
PubMed PMID	26678002
PubMed PMID	26678001
PubMed PMID	26677999
PubMed PMID	26677998
PubMed PMID	26677996
PubMed PMID	26677995
PubMed PMID	26677994
PubMed PMID	26677993
PubMed PMID	26677992
PubMed PMID	26677991
PubMed PMID	26671705
PubMed PMID	26645160
PubMed PMID	26645159
PubMed PMID	26639222
PubMed PMID	26639220
PubMed PMID	26617214
PubMed PMID	26552635
PubMed PMID	26520886
PubMed PMID	26498842
PubMed PMID	26494593
PubMed PMID	26494591
PubMed PMID	26494589
PubMed PMID	26494588
PubMed PMID	26494587
PubMed PMID	26471414
PubMed PMID	26456042
PubMed PMID	26453108
PubMed PMID	26453106
PubMed PMID	26453105
PubMed PMID	26453102
PubMed PMID	26453100
PubMed PMID	26453097
PubMed PMID	26433710
PubMed PMID	26431931
PubMed PMID	26431930
PubMed PMID	26431929
PubMed PMID	26253943
PubMed PMID	26231098
PubMed PMID	26231097
PubMed PMID	26190454
PubMed PMID	26188879
PubMed PMID	26188878
PubMed PMID	26184541
PubMed PMID	26184539
PubMed PMID	26184537
PubMed PMID	26184536
PubMed PMID	26184535
PubMed PMID	26184529
PubMed PMID	26184525
PubMed PMID	26162636
PubMed PMID	26162635
PubMed PMID	26162632
PubMed PMID	26113027
PubMed PMID	26076655
PubMed PMID	25921803
PubMed PMID	25887252
PubMed PMID	25881762
PubMed PMID	25881761
PubMed PMID	25881760
PubMed PMID	25881759
PubMed PMID	25881758
PubMed PMID	25881757
PubMed PMID	25881756
PubMed PMID	25864942
PubMed PMID	25857217
PubMed PMID	25819216
PubMed PMID	25791259
PubMed PMID	25776450
PubMed PMID	25776445
PubMed PMID	25776442
PubMed PMID	25764916
PubMed PMID	25680228
PubMed PMID	25680227
PubMed PMID	25677409
PubMed PMID	25649725
PubMed PMID	25636898
PubMed PMID	25630616
PubMed PMID	25623522
PubMed PMID	25623520
PubMed PMID	25623519
PubMed PMID	25623518
PubMed PMID	25619156
PubMed PMID	25619155
PubMed PMID	25617259
PubMed PMID	25575611
PubMed PMID	25557659
PubMed PMID	25557658
PubMed PMID	25553839
PubMed PMID	25553838
PubMed PMID	25553833
PubMed PMID	25553832
PubMed PMID	25543275
PubMed PMID	25523441
PubMed PMID	25455041
PubMed PMID	25444087
PubMed PMID	25311256
PubMed PMID	25311255
PubMed PMID	25311253
PubMed PMID	25311252
PubMed PMID	25304188
PubMed PMID	25245640
PubMed PMID	25245639
PubMed PMID	25241339
PubMed PMID	25241337
PubMed PMID	25241334
PubMed PMID	25241333
PubMed PMID	25238951
PubMed PMID	25238950
PubMed PMID	25082646
PubMed PMID	24998790
PubMed PMID	24998789
PubMed PMID	24997741
PubMed PMID	24986683
PubMed PMID	24985691
PubMed PMID	24969732
PubMed PMID	24962977
PubMed PMID	24956991
PubMed PMID	24956990
PubMed PMID	24956988
PubMed PMID	24956987
PubMed PMID	24956986
PubMed PMID	24956984
PubMed PMID	24880190
PubMed PMID	24838202
PubMed PMID	24793086
PubMed PMID	24746812
PubMed PMID	24746476
PubMed PMID	24721422
PubMed PMID	24709000
PubMed PMID	24703626
PubMed PMID	24703625
PubMed PMID	24703622
PubMed PMID	24703402
PubMed PMID	24703401
PubMed PMID	24703399
PubMed PMID	24703396
PubMed PMID	24618457
PubMed PMID	24603011
PubMed PMID	24589253
PubMed PMID	24568886
PubMed PMID	24565889
PubMed PMID	24565888
PubMed PMID	24565887
PubMed PMID	24561023
PubMed PMID	24561021
PubMed PMID	24556284
PubMed PMID	24468668
PubMed PMID	24468666
PubMed PMID	24462129
PubMed PMID	24462127
PubMed PMID	24412120
PubMed PMID	24387970
PubMed PMID	24321439
PubMed PMID	24289962
PubMed PMID	24289960
PubMed PMID	24210707
PubMed PMID	24210684
PubMed PMID	24200909
PubMed PMID	24176738
PubMed PMID	24176737
PubMed PMID	24176736
PubMed PMID	24176735
PubMed PMID	24112952
PubMed PMID	24060399
PubMed PMID	23972274
PubMed PMID	23953225
PubMed PMID	23953224
PubMed PMID	23953221
PubMed PMID	23932929
PubMed PMID	23932928
PubMed PMID	23932927
PubMed PMID	23932727
PubMed PMID	23932726
PubMed PMID	23932725
PubMed PMID	23932724
PubMed PMID	23932722
PubMed PMID	23931850
PubMed PMID	23928237
PubMed PMID	23928236
PubMed PMID	23928235
PubMed PMID	23890680
PubMed PMID	23849464
PubMed PMID	23849463
PubMed PMID	23845381
PubMed PMID	23845380
PubMed PMID	23835306
PubMed PMID	23835305
PubMed PMID	23827409
PubMed PMID	23816504
PubMed PMID	23816503
PubMed PMID	23796731
PubMed PMID	23796729
PubMed PMID	23787057
PubMed PMID	23751410
PubMed PMID	23746785
PubMed PMID	23731645
PubMed PMID	23731644
PubMed PMID	23731643
PubMed PMID	23731641
PubMed PMID	23731638
PubMed PMID	23731637
PubMed PMID	23731636
PubMed PMID	23731635
PubMed PMID	23660425
PubMed PMID	23639595
PubMed PMID	23639594
PubMed PMID	23623736
PubMed PMID	23622733
PubMed PMID	23618805
PubMed PMID	23618803
PubMed PMID	23601344
PubMed PMID	23587643
PubMed PMID	23587642
PubMed PMID	23578941
PubMed PMID	23578940
PubMed PMID	23566666
PubMed PMID	23566665
PubMed PMID	23566663
PubMed PMID	23566662
PubMed PMID	23473929
PubMed PMID	23453478
PubMed PMID	23453476
PubMed PMID	23453475
PubMed PMID	23453470
PubMed PMID	23453469
PubMed PMID	23380443
PubMed PMID	23375452
PubMed PMID	23352515
PubMed PMID	23352514
PubMed PMID	23352513
PubMed PMID	23333521
PubMed PMID	23333520
PubMed PMID	23332392
PubMed PMID	23332140
PubMed PMID	23245655
PubMed PMID	23238007
PubMed PMID	23238003
PubMed PMID	23237996
PubMed PMID	23237994
PubMed PMID	23195793
PubMed PMID	23182162
PubMed PMID	23177915
PubMed PMID	23177913
PubMed PMID	23177912
PubMed PMID	23177776
PubMed PMID	23165183
PubMed PMID	23165182
PubMed PMID	23148963
PubMed PMID	23146313
PubMed PMID	23142256
PubMed PMID	23142255
PubMed PMID	23142254
PubMed PMID	23141718
PubMed PMID	23141717
PubMed PMID	23116710
PubMed PMID	23116709
PubMed PMID	23098926
PubMed PMID	23098925
PubMed PMID	23098924
PubMed PMID	23058179
PubMed PMID	23043899
PubMed PMID	23041471
PubMed PMID	23022422
PubMed PMID	23022421
PubMed PMID	23021159
PubMed PMID	23021158
PubMed PMID	23021157
PubMed PMID	22999910
PubMed PMID	22999909
PubMed PMID	22999908
PubMed PMID	22999907
PubMed PMID	22999906
PubMed PMID	22999905
PubMed PMID	22999903
PubMed PMID	22999902
PubMed PMID	22999899
PubMed PMID	22999898
PubMed PMID	22999896
PubMed PMID	22871418
PubMed PMID	22867975
PubMed PMID	22858148
PubMed PMID	22858147
PubMed PMID	22857979
PubMed PMID	22841579
PubMed PMID	22840479
PubMed PMID	22771133
PubMed PMID	22749664
PubMed PMID	22749663
PubMed PMID	22738809
PubMed PMID	22726638
PubMed PMID	22717291
PubMed PMID	22658375
PubMed PMID	22578961
PubMed PMID	22578960
PubMed PMID	22575068
PubMed PMID	22575067
PubMed PMID	22575064
PubMed PMID	22541956
PubMed PMID	22521109
PubMed PMID	22503166
PubMed PMID	22480748
PubMed PMID	22480746
PubMed PMID	22464018
PubMed PMID	22459417
PubMed PMID	22459416
PubMed PMID	22459413
PubMed PMID	22445554
PubMed PMID	22410368
PubMed PMID	22405857
PubMed PMID	22405856
PubMed PMID	22405855
PubMed PMID	22405747
PubMed PMID	22401785
PubMed PMID	22386965
PubMed PMID	22366150
PubMed PMID	22366148
PubMed PMID	22366146
PubMed PMID	22366145
PubMed PMID	22366143
PubMed PMID	22342470
PubMed PMID	22342065
PubMed PMID	22341585
PubMed PMID	22341583
PubMed PMID	22285615
PubMed PMID	22284610
PubMed PMID	22284609
PubMed PMID	22284608
PubMed PMID	22284607
PubMed PMID	22284606
PubMed PMID	22281230
PubMed PMID	22281229
PubMed PMID	22281228
PubMed PMID	22209316
PubMed PMID	22209315
PubMed PMID	22154700
PubMed PMID	22154615
PubMed PMID	22133445
PubMed PMID	22129793
PubMed PMID	22119350
PubMed PMID	22119349
PubMed PMID	22119315
PubMed PMID	22088934
PubMed PMID	22088933
PubMed PMID	22088932
PubMed PMID	22088931
PubMed PMID	22088929
PubMed PMID	22079681
PubMed PMID	22079415
PubMed PMID	22079413
PubMed PMID	22071408
PubMed PMID	22056759
PubMed PMID	21981985
PubMed PMID	21963809
PubMed PMID	21962389
PubMed PMID	21962388
PubMed PMID	21962386
PubMed PMID	21962384
PubMed PMID	21944978
PubMed PMID	21944976
PubMed PMID	21944881
PubMed PMID	21924935
PubMed PMID	21840236
PubMed PMID	21820934
PubMed PMID	21816647
PubMed PMID	21803634
PubMed PMID	21803633
PubMed PMID	21803632
PubMed PMID	21802972
PubMed PMID	21742531
PubMed PMID	21733734
PubMed PMID	21733733
PubMed PMID	21733731
PubMed PMID	21733729
PubMed PMID	21733728
PubMed PMID	21727020
PubMed PMID	21724445
PubMed PMID	21724444
PubMed PMID	21724443
PubMed PMID	21724442
PubMed PMID	21724441
PubMed PMID	21723772
PubMed PMID	21703905
PubMed PMID	21703901
PubMed PMID	21703900
PubMed PMID	21703545
PubMed PMID	21683641
PubMed PMID	21680221
PubMed PMID	21676641
PubMed PMID	21664854
PubMed PMID	21664853
PubMed PMID	21664167
PubMed PMID	21612965
PubMed PMID	21592839
PubMed PMID	21570889
PubMed PMID	21565541
PubMed PMID	21565540
PubMed PMID	21550286
PubMed PMID	21550285
PubMed PMID	21550283
PubMed PMID	21550281
PubMed PMID	21550278
PubMed PMID	21549633
PubMed PMID	21549632
PubMed PMID	21549631
PubMed PMID	21549630
PubMed PMID	21549628
PubMed PMID	21511512
PubMed PMID	21498104
PubMed PMID	21497538
PubMed PMID	21497537
PubMed PMID	21497536
PubMed PMID	21497535
PubMed PMID	21497534
PubMed PMID	21459648
PubMed PMID	21458351
PubMed PMID	21450507
PubMed PMID	21444233
PubMed PMID	21441060
PubMed PMID	21441059
PubMed PMID	21441058
PubMed PMID	21441057
PubMed PMID	21441056
PubMed PMID	21441055
PubMed PMID	21441054
PubMed PMID	21441053
PubMed PMID	21397547
PubMed PMID	21388850
PubMed PMID	21367636
PubMed PMID	21354845
PubMed PMID	21353618
PubMed PMID	21334948
PubMed PMID	21334947
PubMed PMID	21276742
PubMed PMID	21276741
PubMed PMID	21273111
PubMed PMID	21273110
PubMed PMID	21273109
PubMed PMID	21273108
PubMed PMID	21269859
PubMed PMID	21251863
PubMed PMID	21233000
PubMed PMID	21211752
PubMed PMID	21211751
PubMed PMID	21211750
PubMed PMID	21211749
PubMed PMID	21211748
PubMed PMID	21211747
PubMed PMID	21211746
PubMed PMID	21211745
PubMed PMID	21196130
PubMed PMID	21196128
PubMed PMID	21195006
PubMed PMID	21195005
PubMed PMID	21185758
PubMed PMID	21185214
PubMed PMID	21183379
PubMed PMID	21183377
PubMed PMID	21183376
PubMed PMID	21183373
PubMed PMID	21169046
PubMed PMID	21169045
PubMed PMID	21159537
PubMed PMID	21145776
PubMed PMID	21145775
PubMed PMID	21145276
PubMed PMID	21145275
PubMed PMID	21094073
PubMed PMID	21093343
PubMed PMID	21067953
PubMed PMID	21036647
PubMed PMID	21036646
PubMed PMID	21030278
PubMed PMID	20971670
PubMed PMID	20971668
PubMed PMID	20961795
PubMed PMID	20961794
PubMed PMID	20961793
PubMed PMID	20961792
PubMed PMID	20961791
PubMed PMID	20961790
PubMed PMID	20889363
PubMed PMID	20889362
PubMed PMID	20888281
PubMed PMID	20880734
PubMed PMID	20870441
PubMed PMID	20870440
PubMed PMID	20869898
PubMed PMID	20869897
PubMed PMID	20864374
PubMed PMID	20864373
PubMed PMID	20863736
PubMed PMID	20855225
PubMed PMID	20851661
PubMed PMID	20851660
PubMed PMID	20851659
PubMed PMID	20851658
PubMed PMID	20851656
PubMed PMID	20851655
PubMed PMID	20851654
PubMed PMID	20851653
PubMed PMID	20851029
PubMed PMID	20851028
PubMed PMID	20851025
PubMed PMID	20851023
PubMed PMID	20851021
PubMed PMID	20851020
PubMed PMID	20851019
PubMed PMID	20800526
PubMed PMID	20729122
PubMed PMID	20729120
PubMed PMID	20729119
PubMed PMID	20674451
PubMed PMID	20646950
PubMed PMID	20646949
PubMed PMID	20646948
PubMed PMID	20646947
PubMed PMID	20610315
PubMed PMID	20627792
PubMed PMID	20627791
PubMed PMID	20627790
PubMed PMID	20627789
PubMed PMID	20627654
PubMed PMID	20621538
PubMed PMID	20621536
PubMed PMID	20621535
PubMed PMID	20620092
PubMed PMID	20620091
PubMed PMID	20620090
PubMed PMID	20605509
PubMed PMID	20605507
PubMed PMID	20599415
PubMed PMID	20599414
PubMed PMID	20599413
PubMed PMID	20594896
PubMed PMID	20594895
PubMed PMID	20580591
PubMed PMID	20554241
PubMed PMID	20554239
PubMed PMID	20547086
PubMed PMID	20542718
PubMed PMID	20537575
PubMed PMID	20493751
PubMed PMID	20483651
PubMed PMID	20478729
PubMed PMID	20478727
PubMed PMID	20478725
PubMed PMID	20478724
PubMed PMID	20472486
PubMed PMID	20471899
PubMed PMID	20471897
PubMed PMID	20471896
PubMed PMID	20471895
PubMed PMID	20471894
PubMed PMID	20471893
PubMed PMID	20471892
PubMed PMID	20471891
PubMed PMID	20471890
PubMed PMID	20471889
PubMed PMID	20471888
PubMed PMID	20471887
PubMed PMID	20471886
PubMed PMID	20471885
PubMed PMID	20471884
PubMed PMID	20462780
PubMed PMID	20462779
PubMed PMID	20452805
PubMed PMID	20452804
PubMed PMID	20452803
PubMed PMID	20452802
PubMed PMID	20452801
PubMed PMID	20452800
PubMed PMID	20451437
PubMed PMID	20447852
PubMed PMID	20444632
PubMed PMID	20435499
PubMed PMID	20434387
PubMed PMID	20417143
PubMed PMID	20409741
PubMed PMID	20381401
PubMed PMID	20381400
PubMed PMID	20381399
PubMed PMID	20381398
PubMed PMID	20378385
PubMed PMID	20378384
PubMed PMID	20378383
PubMed PMID	20363657
PubMed PMID	20356776
PubMed PMID	20356775
PubMed PMID	20194045
PubMed PMID	20189864
PubMed PMID	20189433
PubMed PMID	20188618
PubMed PMID	20185354
PubMed PMID	20185353
PubMed PMID	20185352
PubMed PMID	20171921
PubMed PMID	20153678
PubMed PMID	20153677
PubMed PMID	20149709
PubMed PMID	20138794
PubMed PMID	20138793
PubMed PMID	20097594
PubMed PMID	20097593
PubMed PMID	20097592
PubMed PMID	20097591
PubMed PMID	20097590
PubMed PMID	20096619
PubMed PMID	20045371
PubMed PMID	20034832
PubMed PMID	20034831
PubMed PMID	20031471
PubMed PMID	20031469
PubMed PMID	20031468
PubMed PMID	20031467
PubMed PMID	20031466
PubMed PMID	20031464
PubMed PMID	20022787
PubMed PMID	20022785
PubMed PMID	20022784
PubMed PMID	20022539
PubMed PMID	20022538
PubMed PMID	20022536
PubMed PMID	20022535
PubMed PMID	20022534
PubMed PMID	20022533
PubMed PMID	19945898
PubMed PMID	19945897
PubMed PMID	19945896
PubMed PMID	19945329
PubMed PMID	19945326
PubMed PMID	19945325
PubMed PMID	19945323
PubMed PMID	19945322
PubMed PMID	19945321
PubMed PMID	19932634
PubMed PMID	19926512
PubMed PMID	19926510
PubMed PMID	19836988
PubMed PMID	19836987
PubMed PMID	19811939
PubMed PMID	19800832
PubMed PMID	19800831
PubMed PMID	19796978
PubMed PMID	19793673
PubMed PMID	19793672
PubMed PMID	19782627
PubMed PMID	19775924
PubMed PMID	19773191
PubMed PMID	19767229
PubMed PMID	19767228
PubMed PMID	19646909
PubMed PMID	19640768
PubMed PMID	19640767
PubMed PMID	19576836
PubMed PMID	19576835
PubMed PMID	19560390
PubMed PMID	19560051
PubMed PMID	19541528
PubMed PMID	19541526
PubMed PMID	19541525
PubMed PMID	19541524
PubMed PMID	19539516
PubMed PMID	19535279
PubMed PMID	19535278
PubMed PMID	19525138
PubMed PMID	19525137
PubMed PMID	19524474
PubMed PMID	19524473
PubMed PMID	19523866
PubMed PMID	19523865
PubMed PMID	19520595
PubMed PMID	19481489
PubMed PMID	19467901
PubMed PMID	19467900
PubMed PMID	19467899
PubMed PMID	19467898
PubMed PMID	19464225
PubMed PMID	19464222
PubMed PMID	19464221
PubMed PMID	19464220
PubMed PMID	19457693
PubMed PMID	19457692
PubMed PMID	19457691
PubMed PMID	19372061
PubMed PMID	19362504
PubMed PMID	19346146
PubMed PMID	19321373
PubMed PMID	19303802
PubMed PMID	19303343
PubMed PMID	19303342
PubMed PMID	19297230
PubMed PMID	19297229
PubMed PMID	19297228
PubMed PMID	19289298
PubMed PMID	19289297
PubMed PMID	19289295
PubMed PMID	19289294
PubMed PMID	19286410
PubMed PMID	19278880
PubMed PMID	19217817
PubMed PMID	19217816
PubMed PMID	19217338
PubMed PMID	19217337
PubMed PMID	19213589
PubMed PMID	19213588
PubMed PMID	19211289
PubMed PMID	19211287
PubMed PMID	19208451
PubMed PMID	19196532
PubMed PMID	19196531
PubMed PMID	19188085
PubMed PMID	19181558
PubMed PMID	19179099
PubMed PMID	19176288
PubMed PMID	19147387
PubMed PMID	19136290
PubMed PMID	19124263
PubMed PMID	19119044
PubMed PMID	19119042
PubMed PMID	19091621
PubMed PMID	19084457
PubMed PMID	19084454
PubMed PMID	19073371
PubMed PMID	19073370
PubMed PMID	19070529
PubMed PMID	19070527
PubMed PMID	19064332
PubMed PMID	19064331
PubMed PMID	19059801
PubMed PMID	19059800
PubMed PMID	19059799
PubMed PMID	19059798
PubMed PMID	19036625
PubMed PMID	19028434
PubMed PMID	19028433
PubMed PMID	19028128
PubMed PMID	19022697
PubMed PMID	18996039
PubMed PMID	18993104
PubMed PMID	18993101
PubMed PMID	18990602
PubMed PMID	18977681
PubMed PMID	18955010
PubMed PMID	18952480
PubMed PMID	18951825
PubMed PMID	18848489
PubMed PMID	18848486
PubMed PMID	18848485
PubMed PMID	18838329
PubMed PMID	18829369
PubMed PMID	18823807
PubMed PMID	18819832
PubMed PMID	18819831
PubMed PMID	18819829
PubMed PMID	18819828
PubMed PMID	18818114
PubMed PMID	18805724
PubMed PMID	18805033
PubMed PMID	18804394
PubMed PMID	18801688
PubMed PMID	18801686
PubMed PMID	18722798
PubMed PMID	18722149
PubMed PMID	18707910
PubMed PMID	18693126
PubMed PMID	18693125
PubMed PMID	18693124
PubMed PMID	18674948
PubMed PMID	18674945
PubMed PMID	18674944
PubMed PMID	18635387
PubMed PMID	18620886
PubMed PMID	18617431
PubMed PMID	18571968
PubMed PMID	18550412
PubMed PMID	18541452
PubMed PMID	18538621
PubMed PMID	18487068
PubMed PMID	18487067
PubMed PMID	18486516
PubMed PMID	18486514
PubMed PMID	18485785
PubMed PMID	18485784
PubMed PMID	18485783
PubMed PMID	18474446
PubMed PMID	18468937
PubMed PMID	18468936
PubMed PMID	18468472
PubMed PMID	18457983
PubMed PMID	18457982
PubMed PMID	18457980
PubMed PMID	18457979
PubMed PMID	18456538
PubMed PMID	18456537
PubMed PMID	18456536
PubMed PMID	18455949
PubMed PMID	18455948
PubMed PMID	18455947
PubMed PMID	18455946
PubMed PMID	18455945
PubMed PMID	18455944
PubMed PMID	18455465
PubMed PMID	18455464
PubMed PMID	18450496
PubMed PMID	18448379
PubMed PMID	18448378
PubMed PMID	18448377
PubMed PMID	18439866
PubMed PMID	18424211
PubMed PMID	18424159
PubMed PMID	18424158
PubMed PMID	18417404
PubMed PMID	18406191
PubMed PMID	18403245
PubMed PMID	18394945
PubMed PMID	18394944
PubMed PMID	18378181
PubMed PMID	18378180
PubMed PMID	18378179
PubMed PMID	18378177
PubMed PMID	18375167
PubMed PMID	18375166
PubMed PMID	18337142
PubMed PMID	18329936
PubMed PMID	18329935
PubMed PMID	18329312
PubMed PMID	18314371
PubMed PMID	18314370
PubMed PMID	18314368
PubMed PMID	18313966
PubMed PMID	18313346
PubMed PMID	18296097
PubMed PMID	18222720
PubMed PMID	18165132
PubMed PMID	18093863
PubMed PMID	18092383
PubMed PMID	18092376
PubMed PMID	18069037
PubMed PMID	18069036
PubMed PMID	18068395
PubMed PMID	18065252
PubMed PMID	18037319
PubMed PMID	18036862
PubMed PMID	18029219
PubMed PMID	18029218
PubMed PMID	18029217
PubMed PMID	18006352
PubMed PMID	17996473
PubMed PMID	17993287
PubMed PMID	17988923
PubMed PMID	17988921
PubMed PMID	17988920
PubMed PMID	17988919
PubMed PMID	17983833
PubMed PMID	17983832
PubMed PMID	17983831
PubMed PMID	17983830
PubMed PMID	17983829
PubMed PMID	17981488
PubMed PMID	17980637
PubMed PMID	17980636
PubMed PMID	17977774
PubMed PMID	17977773
PubMed PMID	17977772
PubMed PMID	17977771
PubMed PMID	17977770
PubMed PMID	17977769
PubMed PMID	17967557
PubMed PMID	17950653
PubMed PMID	17950652
PubMed PMID	17950651
PubMed PMID	17950649
PubMed PMID	17921022
PubMed PMID	17921020
PubMed PMID	17920324
PubMed PMID	17920323
PubMed PMID	17920322
PubMed PMID	17919961
PubMed PMID	17919960
PubMed PMID	17919959
PubMed PMID	17913554
PubMed PMID	17913551
PubMed PMID	17913549
PubMed PMID	17905634
PubMed PMID	17905633
PubMed PMID	17905632
PubMed PMID	17905631
PubMed PMID	17904890
PubMed PMID	17904889
PubMed PMID	17900962
PubMed PMID	17900961
PubMed PMID	17900958
PubMed PMID	17897861
PubMed PMID	17892966
PubMed PMID	17892964
PubMed PMID	17892963
PubMed PMID	17890135
PubMed PMID	17890133
PubMed PMID	17888710
PubMed PMID	17888709
PubMed PMID	17888708
PubMed PMID	17869565
PubMed PMID	17855142
PubMed PMID	17714972
PubMed PMID	17709270
PubMed PMID	17706449
PubMed PMID	17703980
PubMed PMID	17693115
PubMed PMID	17693114
PubMed PMID	17692552
PubMed PMID	17690000
PubMed PMID	17689128
PubMed PMID	17681857
PubMed PMID	17625943
PubMed PMID	17613267
PubMed PMID	17602844
PubMed PMID	17596985
PubMed PMID	17591454
PubMed PMID	17591453
PubMed PMID	17590370
PubMed PMID	17590369
PubMed PMID	17590368
PubMed PMID	17590367
PubMed PMID	17590366
PubMed PMID	17587627
PubMed PMID	17587626
PubMed PMID	17587625
PubMed PMID	17587623
PubMed PMID	17574895
PubMed PMID	17574894
PubMed PMID	17574472
PubMed PMID	17572129
PubMed PMID	17560159
PubMed PMID	17466561
PubMed PMID	17433752
PubMed PMID	17428721
PubMed PMID	17420150
PubMed PMID	17387033
PubMed PMID	17387032
PubMed PMID	17387031
PubMed PMID	17383923
PubMed PMID	17382570
PubMed PMID	17382569
PubMed PMID	17369072
PubMed PMID	17369071
PubMed PMID	17369069
PubMed PMID	17368068
PubMed PMID	17350872
PubMed PMID	17350312
PubMed PMID	17350309
PubMed PMID	17344085
PubMed PMID	17337352
PubMed PMID	17337351
PubMed PMID	17337229
PubMed PMID	17337228
PubMed PMID	17336571
PubMed PMID	17336570
PubMed PMID	17336124
PubMed PMID	17336123
PubMed PMID	17336122
PubMed PMID	17336121
PubMed PMID	17321777
PubMed PMID	17254825
PubMed PMID	17254824
PubMed PMID	17254823
PubMed PMID	17224294
PubMed PMID	17224293
PubMed PMID	17223602
PubMed PMID	17223601
PubMed PMID	17223374
PubMed PMID	17218141
PubMed PMID	17218139
PubMed PMID	17197223
PubMed PMID	17197221
PubMed PMID	17196868
PubMed PMID	17196423
PubMed PMID	17196422
PubMed PMID	17194614
PubMed PMID	17182267
PubMed PMID	17178460
PubMed PMID	17174586
PubMed PMID	17174584
PubMed PMID	17137820
PubMed PMID	17127088
PubMed PMID	17126060
PubMed PMID	17126059
PubMed PMID	17126058
PubMed PMID	17126055
PubMed PMID	17118688
PubMed PMID	17113808
PubMed PMID	17112759
PubMed PMID	17110151
PubMed PMID	17110150
PubMed PMID	17067838
PubMed PMID	17064947
PubMed PMID	17064946
PubMed PMID	17064944
PubMed PMID	17064943
PubMed PMID	17056293
PubMed PMID	17056292
PubMed PMID	17011808
PubMed PMID	17011225
PubMed PMID	16997604
PubMed PMID	16997603
PubMed PMID	16997602
PubMed PMID	16997601
PubMed PMID	16997600
PubMed PMID	16997599
PubMed PMID	16996769
PubMed PMID	16987682
PubMed PMID	16987681
PubMed PMID	16987680
PubMed PMID	16949324
PubMed PMID	16942893
PubMed PMID	16935544
PubMed PMID	16931094
PubMed PMID	16904929
PubMed PMID	16904928
PubMed PMID	16904927
PubMed PMID	16904926
PubMed PMID	16843030
PubMed PMID	16837229
PubMed PMID	16837228
PubMed PMID	16807043
PubMed PMID	16807042
PubMed PMID	16807040
PubMed PMID	16798048
PubMed PMID	16798046
PubMed PMID	16777459
PubMed PMID	16777458
PubMed PMID	16765628
PubMed PMID	16762585
PubMed PMID	16730212
PubMed PMID	16725362
PubMed PMID	16690341
PubMed PMID	16677838
PubMed PMID	16650794
PubMed PMID	16650792
PubMed PMID	16650791
PubMed PMID	16650790
PubMed PMID	16650789
PubMed PMID	16650788
PubMed PMID	16647287
PubMed PMID	16626999
PubMed PMID	16626996
PubMed PMID	16626995
PubMed PMID	16626994
PubMed PMID	16626993
PubMed PMID	16626992
PubMed PMID	16616575
PubMed PMID	16574459
PubMed PMID	16564195
PubMed PMID	16563843
PubMed PMID	16563842
PubMed PMID	16563840
PubMed PMID	16563839
PubMed PMID	16527509
PubMed PMID	16513397
PubMed PMID	16497531
PubMed PMID	16495107
PubMed PMID	16495105
PubMed PMID	16495104
PubMed PMID	16488649
PubMed PMID	16488645
PubMed PMID	16488643
PubMed PMID	16488642
PubMed PMID	16488641
PubMed PMID	16461207
PubMed PMID	16461206
PubMed PMID	16461205
PubMed PMID	16461204
PubMed PMID	16386446
PubMed PMID	16377230
PubMed PMID	16377229
PubMed PMID	16376805
PubMed PMID	16376804
PubMed PMID	16376803
PubMed PMID	16376802
PubMed PMID	16376599
PubMed PMID	16376598
PubMed PMID	16330235
PubMed PMID	16326129
PubMed PMID	16311059
PubMed PMID	16310398
PubMed PMID	16309943
PubMed PMID	16300987
PubMed PMID	16256397
PubMed PMID	16256395
PubMed PMID	16256393
PubMed PMID	16253538
PubMed PMID	16253537
PubMed PMID	16253536
PubMed PMID	16242987
PubMed PMID	16242374
PubMed PMID	16242373
PubMed PMID	16226482
PubMed PMID	16226481
PubMed PMID	16226480
PubMed PMID	16226479
PubMed PMID	16226478
PubMed PMID	16226477
PubMed PMID	16226476
PubMed PMID	16226475
PubMed PMID	16214076
PubMed PMID	16214075
PubMed PMID	16214074
PubMed PMID	16214073
PubMed PMID	16214072
PubMed PMID	16214071
PubMed PMID	16214070
PubMed PMID	16214069
PubMed PMID	16213772
PubMed PMID	16213771
PubMed PMID	16213770
PubMed PMID	16213769
PubMed PMID	16213768
PubMed PMID	16129642
PubMed PMID	16126427
PubMed PMID	16126426
PubMed PMID	16112595
PubMed PMID	16112594
PubMed PMID	16095945
PubMed PMID	16087383
PubMed PMID	16087382
PubMed PMID	16087381
PubMed PMID	16087380
PubMed PMID	16087379
PubMed PMID	16085442
PubMed PMID	16046175
PubMed PMID	16046174
PubMed PMID	16046173
PubMed PMID	16046172
PubMed PMID	16046171
PubMed PMID	16038847
PubMed PMID	16038846
PubMed PMID	16038845
PubMed PMID	16038844
PubMed PMID	16038843
PubMed PMID	16038842
PubMed PMID	16038841
PubMed PMID	16038840
PubMed PMID	15996504
PubMed PMID	15996502
PubMed PMID	15994110
PubMed PMID	15990350
PubMed PMID	15982917
PubMed PMID	15922645
PubMed PMID	15922644
PubMed PMID	15893950
PubMed PMID	15893949
PubMed PMID	15851003
PubMed PMID	15851002
PubMed PMID	15851001
PubMed PMID	15851000
PubMed PMID	15850999
PubMed PMID	15850998
PubMed PMID	15850997
PubMed PMID	15850996
PubMed PMID	15850995
PubMed PMID	15850994
PubMed PMID	15850993
PubMed PMID	15850992
PubMed PMID	15850991
PubMed PMID	15850990
PubMed PMID	15797503
PubMed PMID	15797502
PubMed PMID	15797501
PubMed PMID	15797500
PubMed PMID	15797499
PubMed PMID	15797498
PubMed PMID	15797497
PubMed PMID	15797496
PubMed PMID	15797495
PubMed PMID	15797494
PubMed PMID	15797493
PubMed PMID	15797492
PubMed PMID	15797491
PubMed PMID	15797490
PubMed PMID	15797489
PubMed PMID	15681257
PubMed PMID	15681256
PubMed PMID	15681255
PubMed PMID	15681254
PubMed PMID	15681253
PubMed PMID	15681252
PubMed PMID	15681251
PubMed PMID	15681250
PubMed PMID	15681249
PubMed PMID	15681248
PubMed PMID	15681247
PubMed PMID	15681246
PubMed PMID	15681245
PubMed PMID	15681244
PubMed PMID	15681243
PubMed PMID	15681242
PubMed PMID	15589449
PubMed PMID	15589448
PubMed PMID	15589447
PubMed PMID	15589446
PubMed PMID	15589445
PubMed PMID	15589444
PubMed PMID	15589443
PubMed PMID	15589442
PubMed PMID	15589441
PubMed PMID	15589440
PubMed PMID	15589439
PubMed PMID	15589438
PubMed PMID	15589437
PubMed PMID	15589436
PubMed PMID	15589435
PubMed PMID	15589434
PubMed PMID	15589433
PubMed PMID	15589432
PubMed PMID	15589431
PubMed PMID	15589430
PubMed PMID	15589429
PubMed PMID	15589428
PubMed PMID	15589427
PubMed PMID	15589426
PubMed PMID	15589425
PubMed PMID	15589424
PubMed PMID	15474399
PubMed PMID	15474398
PubMed PMID	15474397
PubMed PMID	15474396
PubMed PMID	15474395
PubMed PMID	15474394
PubMed PMID	15474393
PubMed PMID	15474392
PubMed PMID	15474391
PubMed PMID	15474390
PubMed PMID	15474389
PubMed PMID	15474388
PubMed PMID	15474387
PubMed PMID	15474386
PubMed PMID	15474385
PubMed PMID	15288866
PubMed PMID	15288865
PubMed PMID	15288864
PubMed PMID	15288863
PubMed PMID	15288862
PubMed PMID	15288861
PubMed PMID	15288860
PubMed PMID	15288859
PubMed PMID	15288858
PubMed PMID	15288857
PubMed PMID	15288856
PubMed PMID	15288855
PubMed PMID	15288854
PubMed PMID	15288853
PubMed PMID	15288852
PubMed PMID	15288851
PubMed PMID	15288850
PubMed PMID	15182801
PubMed PMID	15182800
PubMed PMID	15182799
PubMed PMID	15182798
PubMed PMID	15182797
PubMed PMID	15182796
PubMed PMID	15182795
PubMed PMID	15182794
PubMed PMID	15182793
PubMed PMID	15182792
PubMed PMID	15182791
PubMed PMID	15182790
PubMed PMID	15182789
PubMed PMID	15182788
PubMed PMID	15182787
PubMed PMID	15116705
PubMed PMID	15116704
PubMed PMID	15116703
PubMed PMID	15050204
PubMed PMID	15050203
PubMed PMID	15050202
PubMed PMID	15050201
PubMed PMID	15050200
PubMed PMID	15050199
PubMed PMID	15050198
PubMed PMID	15050197
PubMed PMID	15050196
PubMed PMID	15050195
PubMed PMID	15050194
PubMed PMID	14769529
PubMed PMID	14769528
PubMed PMID	14769527
PubMed PMID	14769526
PubMed PMID	14769525
PubMed PMID	14769524
PubMed PMID	14769523
PubMed PMID	14769522
PubMed PMID	14769521
PubMed PMID	14769520
PubMed PMID	14769519
PubMed PMID	14769518
PubMed PMID	14769517
PubMed PMID	14769516
PubMed PMID	14769515
PubMed PMID	14769514
PubMed PMID	14756120
PubMed PMID	14756119
PubMed PMID	14667568
PubMed PMID	14667567
PubMed PMID	14667566
PubMed PMID	14667565
PubMed PMID	14667564
PubMed PMID	14667563
PubMed PMID	14667562
PubMed PMID	14667561
PubMed PMID	14667554
PubMed PMID	14667553
PubMed PMID	14667552
PubMed PMID	14667551
PubMed PMID	14667550
PubMed PMID	14667549
PubMed PMID	14667548
PubMed PMID	14563472
PubMed PMID	14563471
PubMed PMID	14563470
PubMed PMID	14563469
PubMed PMID	14563468
PubMed PMID	14563467
PubMed PMID	14563466
PubMed PMID	14563465
PubMed PMID	14563464
PubMed PMID	14563463
PubMed PMID	14563462
PubMed PMID	14563461
PubMed PMID	14563460
PubMed PMID	14563459
PubMed PMID	14563458
PubMed PMID	12951318
PubMed PMID	12951317
PubMed PMID	12951316
PubMed PMID	12951315
PubMed PMID	12951314
PubMed PMID	12951313
PubMed PMID	12951312
PubMed PMID	12951311
PubMed PMID	12951310
PubMed PMID	12951309
PubMed PMID	12951308
PubMed PMID	12951307
PubMed PMID	12951306
PubMed PMID	12814767
PubMed PMID	12814766
PubMed PMID	12814765
PubMed PMID	12814764
PubMed PMID	12814763
PubMed PMID	12814762
PubMed PMID	12814761
PubMed PMID	12814760
PubMed PMID	12814759
PubMed PMID	12814758
PubMed PMID	12713862
PubMed PMID	12713861
PubMed PMID	12713860
PubMed PMID	12713859
PubMed PMID	12713858
PubMed PMID	12713857
PubMed PMID	12713856
PubMed PMID	12713855
PubMed PMID	12713854
PubMed PMID	12713853
PubMed PMID	12713852
PubMed PMID	12639626
PubMed PMID	12639625
PubMed PMID	12639624
PubMed PMID	12639622
PubMed PMID	12639621
PubMed PMID	12639620
PubMed PMID	12639619
PubMed PMID	12639618
PubMed PMID	12639617
PubMed PMID	12639616
PubMed PMID	12639615
PubMed PMID	12639614
PubMed PMID	12639613
PubMed PMID	12639612
PubMed PMID	12639611
PubMed PMID	12537273
PubMed PMID	12537271
PubMed PMID	12537270
PubMed PMID	12537269
PubMed PMID	12537268
PubMed PMID	12537267
PubMed PMID	12537266
PubMed PMID	12537265
PubMed PMID	12537264
PubMed PMID	12537263
PubMed PMID	12537262
PubMed PMID	12537261
PubMed PMID	12537260
PubMed PMID	12537258
PubMed PMID	12477240
PubMed PMID	12477239
PubMed PMID	12477238
PubMed PMID	12477237
PubMed PMID	12477236
PubMed PMID	12477235
PubMed PMID	12477234
PubMed PMID	12477233
PubMed PMID	12477232
PubMed PMID	12477231
PubMed PMID	12477230
PubMed PMID	12477229
PubMed PMID	12477228
PubMed PMID	12477227
PubMed PMID	12477226
PubMed PMID	12184442
PubMed PMID	12184441
PubMed PMID	12184440
PubMed PMID	12184439
PubMed PMID	12184438
PubMed PMID	12184437
PubMed PMID	12184436
PubMed PMID	12184435
PubMed PMID	12184434
PubMed PMID	12184433
PubMed PMID	12184432
PubMed PMID	12184431
PubMed PMID	12102285
PubMed PMID	12102284
PubMed PMID	12102283
PubMed PMID	12102282
PubMed PMID	12102281
PubMed PMID	12102280
PubMed PMID	12102279
PubMed PMID	12102278
PubMed PMID	12102277
PubMed PMID	12102276
PubMed PMID	12102275
PubMed PMID	12102274
PubMed PMID	12102273
PubMed PMID	12102272
PubMed PMID	12102271
PubMed PMID	12102270
PubMed PMID	12027319
PubMed PMID	12027318
PubMed PMID	12027317
PubMed PMID	12027316
PubMed PMID	12027315
PubMed PMID	12027314
PubMed PMID	12027313
PubMed PMID	12027312
PubMed PMID	12027311
PubMed PMID	12027310
PubMed PMID	12027309
PubMed PMID	12027308
PubMed PMID	12027307
PubMed PMID	12027306
PubMed PMID	12027305
PubMed PMID	12027304
PubMed PMID	12027303
PubMed PMID	12027302
PubMed PMID	12027301
PubMed PMID	11858366
PubMed PMID	11858365
PubMed PMID	11858364
PubMed PMID	11858362
PubMed PMID	11858361
PubMed PMID	11858360
PubMed PMID	11858359
PubMed PMID	11858358
PubMed PMID	11858357
PubMed PMID	11858356
PubMed PMID	11858354
PubMed PMID	11858353
PubMed PMID	11858352
PubMed PMID	11858351
PubMed PMID	11809003
PubMed PMID	11809002
PubMed PMID	11809001
PubMed PMID	11809000
PubMed PMID	11808999
PubMed PMID	11808998
PubMed PMID	11808997
PubMed PMID	11808996
PubMed PMID	11808995
PubMed PMID	11808992
PubMed PMID	11808991
PubMed PMID	11808990
PubMed PMID	11808989
PubMed PMID	11808988
PubMed PMID	11808987
PubMed PMID	11808986
PubMed PMID	11808985
PubMed PMID	11808984
PubMed PMID	11808983
PubMed PMID	11808982
PubMed PMID	11808980
PubMed PMID	11707012
PubMed PMID	11707011
PubMed PMID	11707010
PubMed PMID	11707009
PubMed PMID	11707008
PubMed PMID	11707007
PubMed PMID	11707006
PubMed PMID	11707005
PubMed PMID	11707004
PubMed PMID	11707003
PubMed PMID	11394629
PubMed PMID	11394628
PubMed PMID	11394627
PubMed PMID	11394626
PubMed PMID	11394625
PubMed PMID	11394624
PubMed PMID	11394623
PubMed PMID	11394622
PubMed PMID	11394621
PubMed PMID	11394620
PubMed PMID	11394619
PubMed PMID	11324935
PubMed PMID	11324934
PubMed PMID	11324933
PubMed PMID	11324932
PubMed PMID	11324931
PubMed PMID	11324930
PubMed PMID	11324929
PubMed PMID	11324928
PubMed PMID	11324927
PubMed PMID	11324926
PubMed PMID	11235788
PubMed PMID	11235787
PubMed PMID	11235786
PubMed PMID	11235785
PubMed PMID	11235784
PubMed PMID	11235782
PubMed PMID	11235781
PubMed PMID	11235780
PubMed PMID	11235778
PubMed PMID	11235777
PubMed PMID	11235776
PubMed PMID	11235775
PubMed PMID	11195320
PubMed PMID	11195319
PubMed PMID	11195318
PubMed PMID	11195317
PubMed PMID	11195316
PubMed PMID	11195315
PubMed PMID	11195314
PubMed PMID	11195313
PubMed PMID	11195312
PubMed PMID	11143921
PubMed PMID	11143920
PubMed PMID	11143919
PubMed PMID	11143918
PubMed PMID	11143917
PubMed PMID	11143916
PubMed PMID	11143915
PubMed PMID	11143914
PubMed PMID	11143913
PubMed PMID	11143912
PubMed PMID	11143911
PubMed PMID	11143910
PubMed PMID	11143909
PubMed PMID	11143908
PubMed PMID	11143907
PubMed PMID	11143906
PubMed PMID	11143905
PubMed PMID	11143904
PubMed PMID	11143903
PubMed PMID	10963087
PubMed PMID	10963086
PubMed PMID	10963085
PubMed PMID	10963084
PubMed PMID	10963083
PubMed PMID	10963082
PubMed PMID	10963081
PubMed PMID	10963080
PubMed PMID	10963079
PubMed PMID	10963078
PubMed PMID	10963077
PubMed PMID	10963076
PubMed PMID	10963075
PubMed PMID	10963074
PubMed PMID	10963073
PubMed PMID	10963072
PubMed PMID	10963070
PubMed PMID	10875327
PubMed PMID	10875326
PubMed PMID	10875325
PubMed PMID	10875324
PubMed PMID	10875323
PubMed PMID	10875322
PubMed PMID	10875321
PubMed PMID	10875320
PubMed PMID	10875319
PubMed PMID	10875318
PubMed PMID	10875317
PubMed PMID	10875316
PubMed PMID	10875315
PubMed PMID	10875314
PubMed PMID	10875313
PubMed PMID	10875312
PubMed PMID	10875311
PubMed PMID	10875310
PubMed PMID	10773972
PubMed PMID	10773971
PubMed PMID	10773970
PubMed PMID	10773969
PubMed PMID	10773968
PubMed PMID	10773967
PubMed PMID	10773966
PubMed PMID	10773965
PubMed PMID	10773964
PubMed PMID	10769110
PubMed PMID	10769109
PubMed PMID	10769107
PubMed PMID	10769106
PubMed PMID	10769105
PubMed PMID	10769104
PubMed PMID	10769103
PubMed PMID	10769102
PubMed PMID	10769101
PubMed PMID	10769100
PubMed PMID	10769099
PubMed PMID	38115182
PubMed PMID	38115180
PubMed PMID	37983683
PubMed PMID	37983677
PubMed PMID	37983669
PubMed PMID	37946328
PubMed PMID	37946323
PubMed PMID	37936271
PubMed PMID	37798834
PubMed PMID	37798830
PubMed PMID	37798827
PubMed PMID	37779234
PubMed PMID	37779231
PubMed PMID	37779229
PubMed PMID	37748434
PubMed PMID	37748433
PubMed PMID	37747839
PubMed PMID	37724891
PubMed PMID	37723618
PubMed PMID	37723615
PubMed PMID	37644656
PubMed PMID	37644647
PubMed PMID	37553898
PubMed PMID	37553869
PubMed PMID	37496150
PubMed PMID	37496128
PubMed PMID	37496121
PubMed PMID	37478021
PubMed PMID	37370214
PubMed PMID	37226300
PubMed PMID	37221634
PubMed PMID	37185203
PubMed PMID	37170407
PubMed PMID	37162744
PubMed PMID	37158761
PubMed PMID	37158758
PubMed PMID	37158752
PubMed PMID	37157124
PubMed PMID	37092898
PubMed PMID	37092894
PubMed PMID	37092889
PubMed PMID	37068270
PubMed PMID	37068269
PubMed PMID	37068267
PubMed PMID	37011178
PubMed PMID	37005371
PubMed PMID	37000177
PubMed PMID	36959199
PubMed PMID	36947743
PubMed PMID	36881849
PubMed PMID	36881837
PubMed PMID	36881834
PubMed PMID	36870085
PubMed PMID	36870084
PubMed PMID	36870081
PubMed PMID	36870080
PubMed PMID	36858816
PubMed PMID	36731043
PubMed PMID	36730961
PubMed PMID	36730421
PubMed PMID	36730332
PubMed PMID	36729874
PubMed PMID	36729842
PubMed PMID	36729793
PubMed PMID	36728382
PubMed PMID	36728371
PubMed PMID	36727749
PubMed PMID	36683233
PubMed PMID	36623208
PubMed PMID	36544255
PubMed PMID	36544253
PubMed PMID	36473106
PubMed PMID	36473105
PubMed PMID	36459119
PubMed PMID	36454054
PubMed PMID	36326708
PubMed PMID	36322934
PubMed PMID	36322055
PubMed PMID	36256541
PubMed PMID	36251502
PubMed PMID	36251488
PubMed PMID	36251449
PubMed PMID	36219608
PubMed PMID	36126268
PubMed PMID	36126267
PubMed PMID	36126266
PubMed PMID	36126256
PubMed PMID	35981303
PubMed PMID	35981298
PubMed PMID	35981296
PubMed PMID	35905479
PubMed PMID	35905474
PubMed PMID	35905465
PubMed PMID	35905459
PubMed PMID	35905448
PubMed PMID	35775743
PubMed PMID	35767831
PubMed PMID	35699528
PubMed PMID	35699520
PubMed PMID	35697042
PubMed PMID	35697040
PubMed PMID	35697016
PubMed PMID	35697014
PubMed PMID	35696986
PubMed PMID	35696731
PubMed PMID	35667380
PubMed PMID	35667379
PubMed PMID	35662232
PubMed PMID	35661088
PubMed PMID	35660717
PubMed PMID	35660703
PubMed PMID	35653615
PubMed PMID	35616510
PubMed PMID	35616509
PubMed PMID	35616508
PubMed PMID	35612589
PubMed PMID	35612587
PubMed PMID	35612561
PubMed PMID	35612560
PubMed PMID	35483091
PubMed PMID	35471418
PubMed PMID	35358118
PubMed PMID	35358112
PubMed PMID	35358100
PubMed PMID	35325906
PubMed PMID	35325902
PubMed PMID	35325901
PubMed PMID	35325900
PubMed PMID	35325899
PubMed PMID	35319537
PubMed PMID	35319536
PubMed PMID	35319535
PubMed PMID	35319534
PubMed PMID	35293889
PubMed PMID	35293888
PubMed PMID	35293887
PubMed PMID	35293886
PubMed PMID	35192595
PubMed PMID	35192594
PubMed PMID	35192593
PubMed PMID	35192592
PubMed PMID	35192591
PubMed PMID	35192589
PubMed PMID	35153284
PubMed PMID	35067514
PubMed PMID	35067513
PubMed PMID	35067512
PubMed PMID	35067510
PubMed PMID	35067509
PubMed PMID	35067507
PubMed PMID	35067506
PubMed PMID	35067505
PubMed PMID	34941621
PubMed PMID	34941619
PubMed PMID	34941618
PubMed PMID	34941617
PubMed PMID	34941616
PubMed PMID	34897197
PubMed PMID	34897196
PubMed PMID	34897194
PubMed PMID	34870401
PubMed PMID	34741001
PubMed PMID	34741000
PubMed PMID	34740999
PubMed PMID	34670994
PubMed PMID	34670993
PubMed PMID	34670991
PubMed PMID	34665572
PubMed PMID	34643846
PubMed PMID	34609337
PubMed PMID	34609336
PubMed PMID	34581697
PubMed PMID	34542990
PubMed PMID	34538847
PubMed PMID	34538846
PubMed PMID	34538845
PubMed PMID	34525003
PubMed PMID	34525002
PubMed PMID	34371516
PubMed PMID	34371515
PubMed PMID	34371514
PubMed PMID	34348368
PubMed PMID	34321437
PubMed PMID	34294661
PubMed PMID	34294660
PubMed PMID	34262005
PubMed PMID	34262004
PubMed PMID	34262003
PubMed PMID	34262002
PubMed PMID	34262001
PubMed PMID	34227790
PubMed PMID	34176885
PubMed PMID	34176884
PubMed PMID	34145203
PubMed PMID	34145202
PubMed PMID	34054073
PubMed PMID	34054072
PubMed PMID	34030163
PubMed PMID	34030162
PubMed PMID	34014053
PubMed PMID	34014052
PubMed PMID	33938500
PubMed PMID	33938499
PubMed PMID	33938498
PubMed PMID	33902099
PubMed PMID	33902098
PubMed PMID	33902097
PubMed PMID	33902096
PubMed PMID	33877782
PubMed PMID	33859125
PubMed PMID	33843780
PubMed PMID	33843779
PubMed PMID	33843776
PubMed PMID	33843774
PubMed PMID	33843773
PubMed PMID	33843771
PubMed PMID	33843770
PubMed PMID	33843769
PubMed PMID	33790206
PubMed PMID	33790205
PubMed PMID	33790204
PubMed PMID	33783180
PubMed PMID	33779125
PubMed PMID	33657593
PubMed PMID	33657591
PubMed PMID	33657590
PubMed PMID	33657588
PubMed PMID	33617165
PubMed PMID	33492030
PubMed PMID	33492028
PubMed PMID	33492027
PubMed PMID	33394832
PubMed PMID	33394831
PubMed PMID	33394829
PubMed PMID	33394828
PubMed PMID	33394827
PubMed PMID	33347033
PubMed PMID	33347032
PubMed PMID	33337818
PubMed PMID	33337816
PubMed PMID	33337815
PubMed PMID	33337813
PubMed PMID	33337811
PubMed PMID	33337810
PubMed PMID	33337808
PubMed PMID	33337806
PubMed PMID	33337805
PubMed PMID	33337801
PubMed PMID	33337800
PubMed PMID	33323753
PubMed PMID	33315788
PubMed PMID	33315787
PubMed PMID	33315786
PubMed PMID	33298819
PubMed PMID	33298817
PubMed PMID	33298816
PubMed PMID	33298815
PubMed PMID	33298811
PubMed PMID	33298810
PubMed PMID	33264253
PubMed PMID	33264248
PubMed PMID	33264246
PubMed PMID	33264243
PubMed PMID	33252393
PubMed PMID	33252392
PubMed PMID	33252390
PubMed PMID	33252389
PubMed PMID	33136696
PubMed PMID	33105316
PubMed PMID	33105313
PubMed PMID	33105312
PubMed PMID	33065630
PubMed PMID	33065629
PubMed PMID	33065628
PubMed PMID	33044389
PubMed PMID	33044388
PubMed PMID	33044386
PubMed PMID	33044385
PubMed PMID	32976199
PubMed PMID	32975923
PubMed PMID	32956159
PubMed PMID	32956158
PubMed PMID	32956155
PubMed PMID	32956154
PubMed PMID	32956151
PubMed PMID	32947436
PubMed PMID	32947434
PubMed PMID	32925449
PubMed PMID	32925448
PubMed PMID	32925447
PubMed PMID	32925445
PubMed PMID	32897995
PubMed PMID	32897994
PubMed PMID	32897991
PubMed PMID	32897990
PubMed PMID	32833916
PubMed PMID	32826659
PubMed PMID	32826657
PubMed PMID	32826654
PubMed PMID	32826653
PubMed PMID	32815909
PubMed PMID	32815908
PubMed PMID	32815905
PubMed PMID	32804752
PubMed PMID	32732613
PubMed PMID	32732524
PubMed PMID	32732523
PubMed PMID	32732521
PubMed PMID	32732520
PubMed PMID	32701537
PubMed PMID	32694358
PubMed PMID	32694357
PubMed PMID	32694356
PubMed PMID	32694349
PubMed PMID	32658390
PubMed PMID	32658045
PubMed PMID	32649405
PubMed PMID	32649403
PubMed PMID	32604244
PubMed PMID	32604241
PubMed PMID	32604240
PubMed PMID	32568952
PubMed PMID	32568951
PubMed PMID	32568948
PubMed PMID	32568947
PubMed PMID	32568945
PubMed PMID	32558678
PubMed PMID	32541616
PubMed PMID	32541614
PubMed PMID	32530864
PubMed PMID	32511148
PubMed PMID	32511146
PubMed PMID	32501943
PubMed PMID	32501939
PubMed PMID	32453288
PubMed PMID	32453287
PubMed PMID	32453286
PubMed PMID	32453285
PubMed PMID	32453216
PubMed PMID	32453210
PubMed PMID	32345841
PubMed PMID	32332275
PubMed PMID	32332272
PubMed PMID	32332269
PubMed PMID	32332267
PubMed PMID	32251062
PubMed PMID	32251060
PubMed PMID	32251058
PubMed PMID	32251055
PubMed PMID	32251053
PubMed PMID	32251051
PubMed PMID	32195851
PubMed PMID	32195850
PubMed PMID	32195847
PubMed PMID	32149927
PubMed PMID	32091451
PubMed PMID	32084070
PubMed PMID	32084069
PubMed PMID	32073519
PubMed PMID	32073518
PubMed PMID	32073517
PubMed PMID	32073516
PubMed PMID	32073515
PubMed PMID	32073514
PubMed PMID	32073513
PubMed PMID	32053541
PubMed PMID	32049897
PubMed PMID	32045391
PubMed PMID	32040055
PubMed PMID	32028309
PubMed PMID	32028307
PubMed PMID	32028305
PubMed PMID	32028304
PubMed PMID	32015257
PubMed PMID	32000230
PubMed PMID	32000229
PubMed PMID	32000226
PubMed PMID	31985725
PubMed PMID	31985724
PubMed PMID	31985722
PubMed PMID	31985721
PubMed PMID	31977656
PubMed PMID	31977647
PubMed PMID	31972735
PubMed PMID	31972733
PubMed PMID	31899713
PubMed PMID	31895114
PubMed PMID	31895110
PubMed PMID	31895109
PubMed PMID	31895107
PubMed PMID	31895090
PubMed PMID	31876844
PubMed PMID	31876842
PubMed PMID	31868835
PubMed PMID	31815811
PubMed PMID	31804258
PubMed PMID	31804256
PubMed PMID	31789997
PubMed PMID	31789996
PubMed PMID	31764496
PubMed PMID	31764495
PubMed PMID	31764494
PubMed PMID	31764493
PubMed PMID	31764492
PubMed PMID	31764491
PubMed PMID	31743270
PubMed PMID	31743268
PubMed PMID	31703022
PubMed PMID	31693654
PubMed PMID	31693653
PubMed PMID	15705630
PubMed PMID	15695308
PubMed PMID	15695307
PubMed PMID	15695306
PubMed PMID	15695304
PubMed PMID	15695302
PubMed PMID	15695301
PubMed PMID	15695300
PubMed PMID	15695298
PubMed PMID	15695297
PubMed PMID	15695296
PubMed PMID	15671050
PubMed PMID	15657072
PubMed PMID	15657070
PubMed PMID	15644394
PubMed PMID	15644392
PubMed PMID	15644391
PubMed PMID	15644389
PubMed PMID	15644388
PubMed PMID	15637034
PubMed PMID	15613403
PubMed PMID	15611303
PubMed PMID	15598709
PubMed PMID	15598707
PubMed PMID	15598706
PubMed PMID	15598705
PubMed PMID	15590764
PubMed PMID	15585509
PubMed PMID	15572396
PubMed PMID	15572395
PubMed PMID	15572394
PubMed PMID	15572393
PubMed PMID	15572392
PubMed PMID	15572391
PubMed PMID	15572390
PubMed PMID	15572389
PubMed PMID	15572388
PubMed PMID	15561738
PubMed PMID	15561737
PubMed PMID	15561735
PubMed PMID	15561734
PubMed PMID	15546967
PubMed PMID	15546966
PubMed PMID	15546965
PubMed PMID	15546964
PubMed PMID	15546963
PubMed PMID	15546962
PubMed PMID	15536065
PubMed PMID	15536064
PubMed PMID	15522922
PubMed PMID	15522921
PubMed PMID	15509629
PubMed PMID	15509627
PubMed PMID	15509626
PubMed PMID	15509625
PubMed PMID	15494352
PubMed PMID	15494350
PubMed PMID	15494349
PubMed PMID	15479757
PubMed PMID	15479756
PubMed PMID	15479754
PubMed PMID	15479753
PubMed PMID	15479752
PubMed PMID	15479751
PubMed PMID	15466896
PubMed PMID	15466895
PubMed PMID	15466894
PubMed PMID	15454631
PubMed PMID	15454630
PubMed PMID	15381792
PubMed PMID	15381791
PubMed PMID	15381790
PubMed PMID	15381789
PubMed PMID	15367749
PubMed PMID	15367748
PubMed PMID	15367747
PubMed PMID	15367746
PubMed PMID	15353613
PubMed PMID	15353612
PubMed PMID	15353611
PubMed PMID	15353610
PubMed PMID	15353609
PubMed PMID	15353608
PubMed PMID	15353607
PubMed PMID	15342927
PubMed PMID	15342926
PubMed PMID	15342925
PubMed PMID	15328427
PubMed PMID	15328426
PubMed PMID	15328425
PubMed PMID	15328424
PubMed PMID	15328423
PubMed PMID	15328419
PubMed PMID	15316126
PubMed PMID	15316125
PubMed PMID	15316124
PubMed PMID	15316123
PubMed PMID	15316122
PubMed PMID	15316121
PubMed PMID	15316120
PubMed PMID	15304676
PubMed PMID	15304675
PubMed PMID	15304674
PubMed PMID	15304673
PubMed PMID	15304672
PubMed PMID	15304671
PubMed PMID	15292531
PubMed PMID	15292530
PubMed PMID	15292529
PubMed PMID	15292528
PubMed PMID	15292527
PubMed PMID	15292526
PubMed PMID	15280573
PubMed PMID	15280571
PubMed PMID	15280570
PubMed PMID	15280569
PubMed PMID	15266064
PubMed PMID	15266063
PubMed PMID	15266062
PubMed PMID	15266060
PubMed PMID	15266059
PubMed PMID	15252215
PubMed PMID	15252214
PubMed PMID	15252213
PubMed PMID	15252212
PubMed PMID	15252211
PubMed PMID	15252210
PubMed PMID	15252209
PubMed PMID	15252208
PubMed PMID	15238646
PubMed PMID	15238645
PubMed PMID	15238644
PubMed PMID	15238643
PubMed PMID	15238642
PubMed PMID	15238641
PubMed PMID	15226518
PubMed PMID	15226517
PubMed PMID	15226516
PubMed PMID	15226514
PubMed PMID	15226513
PubMed PMID	15213335
PubMed PMID	15213334
PubMed PMID	15213333
PubMed PMID	15213332
PubMed PMID	15213331
PubMed PMID	15213330
PubMed PMID	15213329
PubMed PMID	15213328
PubMed PMID	15199221
PubMed PMID	15199220
PubMed PMID	15199219
PubMed PMID	15199218
PubMed PMID	15199217
PubMed PMID	15199216
PubMed PMID	15187246
PubMed PMID	15187245
PubMed PMID	15187244
PubMed PMID	15187242
PubMed PMID	15187240
PubMed PMID	15187239
PubMed PMID	15173602
PubMed PMID	15163832
PubMed PMID	15161983
PubMed PMID	15161982
PubMed PMID	15161981
PubMed PMID	15150436
PubMed PMID	15150435
PubMed PMID	15150434
PubMed PMID	15150433
PubMed PMID	15150431
PubMed PMID	15150430
PubMed PMID	15150429
PubMed PMID	15150428
PubMed PMID	15150427
PubMed PMID	15150426
PubMed PMID	15138331
PubMed PMID	15138330
PubMed PMID	15126674
PubMed PMID	15126673
PubMed PMID	15126670
PubMed PMID	15113999
PubMed PMID	15113998
PubMed PMID	15113997
PubMed PMID	15113996
PubMed PMID	15113995
PubMed PMID	15113994
PubMed PMID	15113993
PubMed PMID	15113992
PubMed PMID	15113991
PubMed PMID	15100417
PubMed PMID	15054158
PubMed PMID	15054157
PubMed PMID	15054156
PubMed PMID	15054155
PubMed PMID	15054154
PubMed PMID	15039498
PubMed PMID	15039497
PubMed PMID	15039496
PubMed PMID	15039495
PubMed PMID	15039494
PubMed PMID	15039493
PubMed PMID	15026584
PubMed PMID	15026583
PubMed PMID	15026582
PubMed PMID	15026581
PubMed PMID	15026580
PubMed PMID	15024135
PubMed PMID	15024134
PubMed PMID	15024133
PubMed PMID	15024132
PubMed PMID	15014200
PubMed PMID	15014199
PubMed PMID	14997008
PubMed PMID	14997007
PubMed PMID	14997006
PubMed PMID	14983109
PubMed PMID	14983108
PubMed PMID	14983107
PubMed PMID	14983106
PubMed PMID	14983105
PubMed PMID	14983104
PubMed PMID	14983103
PubMed PMID	14970401
PubMed PMID	14970400
PubMed PMID	14970399
PubMed PMID	14963204
PubMed PMID	14963203
PubMed PMID	14963202
PubMed PMID	14963201
PubMed PMID	14963200
PubMed PMID	14963199
PubMed PMID	14872102
PubMed PMID	14872101
PubMed PMID	14872100
PubMed PMID	14762227
PubMed PMID	14762226
PubMed PMID	14762225
PubMed PMID	14762224
PubMed PMID	14762223
PubMed PMID	14752172
PubMed PMID	14752171
PubMed PMID	14752170
PubMed PMID	14752169
PubMed PMID	14747618
PubMed PMID	14734790
PubMed PMID	14734789
PubMed PMID	14734788
PubMed PMID	14734787
PubMed PMID	14722350
PubMed PMID	14722349
PubMed PMID	14722348
PubMed PMID	14722347
PubMed PMID	14722346
PubMed PMID	14679295
PubMed PMID	14679294
PubMed PMID	14679293
PubMed PMID	14679292
PubMed PMID	14657510
PubMed PMID	14657509
PubMed PMID	14623951
PubMed PMID	14623950
PubMed PMID	14623949
PubMed PMID	14623948
PubMed PMID	14623947
PubMed PMID	14623946
PubMed PMID	14623945
PubMed PMID	14585925
PubMed PMID	14585924
PubMed PMID	14585922
PubMed PMID	14585921
PubMed PMID	14585919
PubMed PMID	14585918
PubMed PMID	14585917
PubMed PMID	14585916
PubMed PMID	14585915
PubMed PMID	14585914
PubMed PMID	14585913
PubMed PMID	14585912
PubMed PMID	14566032
PubMed PMID	14566031
PubMed PMID	14566030
PubMed PMID	14566029
PubMed PMID	14523226
PubMed PMID	14523225
PubMed PMID	14523224
PubMed PMID	14523223
PubMed PMID	13130154
PubMed PMID	13130153
PubMed PMID	13130152
PubMed PMID	13130151
PubMed PMID	13130149
PubMed PMID	13130148
PubMed PMID	13130147
PubMed PMID	13130146
PubMed PMID	13130145
PubMed PMID	13130144
PubMed PMID	12949256
PubMed PMID	12949255
PubMed PMID	12949254
PubMed PMID	12949253
PubMed PMID	12949252
PubMed PMID	12923291
PubMed PMID	12923290
PubMed PMID	12923289
PubMed PMID	12923288
PubMed PMID	12923287
PubMed PMID	12923283
PubMed PMID	12923282
PubMed PMID	12890863
PubMed PMID	12890862
PubMed PMID	12890861
PubMed PMID	12890860
PubMed PMID	12890859
PubMed PMID	12890858
PubMed PMID	12867590
PubMed PMID	12867589
PubMed PMID	12867587
PubMed PMID	12867586
PubMed PMID	12867585
PubMed PMID	12867584
PubMed PMID	12867583
PubMed PMID	12867582
PubMed PMID	12867581
PubMed PMID	12867580
PubMed PMID	12867579
PubMed PMID	12867577
PubMed PMID	12867574
PubMed PMID	12867573
PubMed PMID	12832716
PubMed PMID	12832715
PubMed PMID	12832714
PubMed PMID	12832713
PubMed PMID	12832712
PubMed PMID	12832711
PubMed PMID	12832710
PubMed PMID	12832709
PubMed PMID	12832708
PubMed PMID	12832707
PubMed PMID	12832706
PubMed PMID	12832705
PubMed PMID	12826705
PubMed PMID	12817094
PubMed PMID	12817093
PubMed PMID	12817092
PubMed PMID	12817091
PubMed PMID	12817090
PubMed PMID	12817089
PubMed PMID	12810940
PubMed PMID	12810939
PubMed PMID	12810938
PubMed PMID	12810937
PubMed PMID	12810936
PubMed PMID	12810935
PubMed PMID	12810934
PubMed PMID	12810933
PubMed PMID	12810932
PubMed PMID	12810931
PubMed PMID	12810930
PubMed PMID	12810929
PubMed PMID	12810928
PubMed PMID	12810927
PubMed PMID	12810926
PubMed PMID	12810925
PubMed PMID	12810924
PubMed PMID	12810923
PubMed PMID	12777647
PubMed PMID	12777646
PubMed PMID	12777645
PubMed PMID	12777644
PubMed PMID	12777642
PubMed PMID	12777641
PubMed PMID	12777640
PubMed PMID	12777639
PubMed PMID	12777638
PubMed PMID	12777637
PubMed PMID	12777636
PubMed PMID	12777635
PubMed PMID	12777634
PubMed PMID	12759466
PubMed PMID	12759465
PubMed PMID	12730552
PubMed PMID	12730551
PubMed PMID	12730550
PubMed PMID	12730549
PubMed PMID	12730548
PubMed PMID	12730546
PubMed PMID	12730545
PubMed PMID	12730544
PubMed PMID	12730543
PubMed PMID	12730541
PubMed PMID	12730540
PubMed PMID	12730539
PubMed PMID	12730538
PubMed PMID	12730537
PubMed PMID	12730536
PubMed PMID	12730535
PubMed PMID	12730534
PubMed PMID	12730532
PubMed PMID	12730531
PubMed PMID	12730529
PubMed PMID	12730528
PubMed PMID	12730527
PubMed PMID	12730526
PubMed PMID	12730525
PubMed PMID	12730524
PubMed PMID	12730522
PubMed PMID	12730521
PubMed PMID	12730520
PubMed PMID	12730519
PubMed PMID	12730518
PubMed PMID	12730517
PubMed PMID	12730516
PubMed PMID	12730515
PubMed PMID	12730513
PubMed PMID	12730512
PubMed PMID	12730511
PubMed PMID	12730510
PubMed PMID	12730509
PubMed PMID	12730508
PubMed PMID	12730507
PubMed PMID	12730506
PubMed PMID	12730505
PubMed PMID	12730504
PubMed PMID	12730503
PubMed PMID	12730502
PubMed PMID	12709546
PubMed PMID	12709545
PubMed PMID	12709544
PubMed PMID	12709543
PubMed PMID	12709542
PubMed PMID	12709541
PubMed PMID	12709540
PubMed PMID	12709539
PubMed PMID	12709538
PubMed PMID	12709537
PubMed PMID	12709536
PubMed PMID	12649408
PubMed PMID	12649407
PubMed PMID	12649405
PubMed PMID	12649404
PubMed PMID	12649403
PubMed PMID	12649402
PubMed PMID	12649401
PubMed PMID	12649400
PubMed PMID	12649399
PubMed PMID	12649398
PubMed PMID	12649397
PubMed PMID	12649396
PubMed PMID	12626800
PubMed PMID	12626799
PubMed PMID	12626798
PubMed PMID	12626797
PubMed PMID	12626796
PubMed PMID	12626795
PubMed PMID	12626794
PubMed PMID	12626793
PubMed PMID	12626792
PubMed PMID	12626791
PubMed PMID	12626790
PubMed PMID	12626789
PubMed PMID	12595641
PubMed PMID	12595640
PubMed PMID	12595639
PubMed PMID	12595638
PubMed PMID	12595637
PubMed PMID	12595636
PubMed PMID	12595635
PubMed PMID	12595634
PubMed PMID	12595633
PubMed PMID	12595632
PubMed PMID	12595631
PubMed PMID	12595630
PubMed PMID	12595629
PubMed PMID	12595628
PubMed PMID	12595627
PubMed PMID	12595626
PubMed PMID	12595625
PubMed PMID	12595624
PubMed PMID	12595623
PubMed PMID	12595622
PubMed PMID	12595621
PubMed PMID	12595620
PubMed PMID	12595619
PubMed PMID	12595618
PubMed PMID	12595617
PubMed PMID	12595616
PubMed PMID	12595615
PubMed PMID	12595614
PubMed PMID	12595613
PubMed PMID	12595612
PubMed PMID	12509634
PubMed PMID	12509632
PubMed PMID	12509631
PubMed PMID	12509630
PubMed PMID	12509629
PubMed PMID	12509628
PubMed PMID	12509627
PubMed PMID	12509626
PubMed PMID	12509625
PubMed PMID	12509624
PubMed PMID	12509623
PubMed PMID	12509622
PubMed PMID	12509621
PubMed PMID	12509620
PubMed PMID	12509619
PubMed PMID	12509618
PubMed PMID	12509617
PubMed PMID	12509616
PubMed PMID	12509615
PubMed PMID	12509614
PubMed PMID	12509613
PubMed PMID	12509612
PubMed PMID	12509611
PubMed PMID	12509610
PubMed PMID	12509609
PubMed PMID	12509608
PubMed PMID	12509607
PubMed PMID	12509606
PubMed PMID	12468828
PubMed PMID	12468827
PubMed PMID	12468826
PubMed PMID	12468825
PubMed PMID	12468823
PubMed PMID	12468822
PubMed PMID	12468821
PubMed PMID	12468820
PubMed PMID	12468819
PubMed PMID	12468818
PubMed PMID	12468817
PubMed PMID	12468816
PubMed PMID	12468815
PubMed PMID	12468814
PubMed PMID	12468813
PubMed PMID	12422008
PubMed PMID	12422007
PubMed PMID	12422006
PubMed PMID	12422005
PubMed PMID	12422004
PubMed PMID	12422003
PubMed PMID	12422002
PubMed PMID	12422001
PubMed PMID	12422000
PubMed PMID	12421999
PubMed PMID	12421998
PubMed PMID	12421997
PubMed PMID	12421996
PubMed PMID	12421995
PubMed PMID	12421994
PubMed PMID	12364641
PubMed PMID	12364640
PubMed PMID	12364639
PubMed PMID	12364638
PubMed PMID	12364637
PubMed PMID	12364636
PubMed PMID	12364635
PubMed PMID	12364634
PubMed PMID	12364633
PubMed PMID	12364632
PubMed PMID	12364631
PubMed PMID	12364630
PubMed PMID	12364629
PubMed PMID	12364628
PubMed PMID	12364627
PubMed PMID	12364625
PubMed PMID	12209042
PubMed PMID	12209041
PubMed PMID	12209040
PubMed PMID	12209039
PubMed PMID	12209038
PubMed PMID	12209037
PubMed PMID	12209036
PubMed PMID	12209035
PubMed PMID	12209034
PubMed PMID	12209033
PubMed PMID	12209032
PubMed PMID	12209031
PubMed PMID	12209030
PubMed PMID	12209029
PubMed PMID	12209028
PubMed PMID	12173280
PubMed PMID	12173279
PubMed PMID	12173278
PubMed PMID	12173277
PubMed PMID	12173276
PubMed PMID	12154212
PubMed PMID	12154211
PubMed PMID	12154210
PubMed PMID	12154209
PubMed PMID	12154208
PubMed PMID	12154207
PubMed PMID	12154206
PubMed PMID	12154205
PubMed PMID	12154204
PubMed PMID	12154203
PubMed PMID	12154202
PubMed PMID	12154201
PubMed PMID	12096234
PubMed PMID	12096233
PubMed PMID	12096232
PubMed PMID	12096231
PubMed PMID	12096230
PubMed PMID	12096229
PubMed PMID	12096228
PubMed PMID	12096227
PubMed PMID	12096226
PubMed PMID	12096225
PubMed PMID	12096224
PubMed PMID	12096223
PubMed PMID	12096222
PubMed PMID	12096221
PubMed PMID	12096220
PubMed PMID	12048298
PubMed PMID	12048297
PubMed PMID	12048296
PubMed PMID	12048295
PubMed PMID	12048294
PubMed PMID	12048293
PubMed PMID	12048292
PubMed PMID	12048291
PubMed PMID	12048290
PubMed PMID	12048289
PubMed PMID	12048288
PubMed PMID	12048287
PubMed PMID	12048286
PubMed PMID	12011383
PubMed PMID	12011382
PubMed PMID	12011381
PubMed PMID	12011380
PubMed PMID	12011379
PubMed PMID	12011378
PubMed PMID	12011377
PubMed PMID	12011376
PubMed PMID	12011375
PubMed PMID	12011374
PubMed PMID	12011373
PubMed PMID	12011372
PubMed PMID	12011371
PubMed PMID	12011370
PubMed PMID	12011369
PubMed PMID	11961180
PubMed PMID	11961179
PubMed PMID	11961178
PubMed PMID	11961177
PubMed PMID	11961176
PubMed PMID	11961175
PubMed PMID	11961174
PubMed PMID	11961173
PubMed PMID	11961172
PubMed PMID	11961171
PubMed PMID	11961170
PubMed PMID	11961169
PubMed PMID	11961168
PubMed PMID	11961167
PubMed PMID	11961166
PubMed PMID	11934973
PubMed PMID	11934972
PubMed PMID	11934971
PubMed PMID	11934970
PubMed PMID	11934969
PubMed PMID	11934968
PubMed PMID	11934967
PubMed PMID	11934966
PubMed PMID	11934965
PubMed PMID	11934964
PubMed PMID	11934963
PubMed PMID	11934962
PubMed PMID	11934961
PubMed PMID	11934960
PubMed PMID	11934959
PubMed PMID	11886974
PubMed PMID	11886973
PubMed PMID	11886972
PubMed PMID	11886971
PubMed PMID	11886970
PubMed PMID	11886969
PubMed PMID	11886968
PubMed PMID	11886967
PubMed PMID	11886966
PubMed PMID	11886965
PubMed PMID	11886964
PubMed PMID	11886963
PubMed PMID	11886962
PubMed PMID	11886961
PubMed PMID	11886960
PubMed PMID	11886959
PubMed PMID	11792887
PubMed PMID	11792886
PubMed PMID	11792885
PubMed PMID	11792884
PubMed PMID	11792883
PubMed PMID	11792882
PubMed PMID	11792881
PubMed PMID	11792880
PubMed PMID	11792879
PubMed PMID	11792878
PubMed PMID	11792877
PubMed PMID	11792876
PubMed PMID	11792875
PubMed PMID	11792874
PubMed PMID	11792873
PubMed PMID	11752513
PubMed PMID	11752512
PubMed PMID	11752511
PubMed PMID	11752510
PubMed PMID	11752509
PubMed PMID	11752508
PubMed PMID	11752507
PubMed PMID	11752506
PubMed PMID	11752505
PubMed PMID	11752504
PubMed PMID	11752503
PubMed PMID	11752502
PubMed PMID	11752501
PubMed PMID	11709615
PubMed PMID	11709614
PubMed PMID	11709613
PubMed PMID	11709612
PubMed PMID	11709611
PubMed PMID	11709610
PubMed PMID	11709609
PubMed PMID	11709608
PubMed PMID	11709607
PubMed PMID	11709606
PubMed PMID	11709605
PubMed PMID	11709604
PubMed PMID	11709603
PubMed PMID	11600749
PubMed PMID	11600748
PubMed PMID	11600747
PubMed PMID	11600746
PubMed PMID	11600745
PubMed PMID	11600744
PubMed PMID	11600743
PubMed PMID	11600742
PubMed PMID	11600741
PubMed PMID	11600740
PubMed PMID	11600739
PubMed PMID	11600738
PubMed PMID	11600737
PubMed PMID	11600736
PubMed PMID	11561120
PubMed PMID	11561119
PubMed PMID	11561118
PubMed PMID	11561117
PubMed PMID	11561116
PubMed PMID	11561115
PubMed PMID	11561114
PubMed PMID	11561113
PubMed PMID	11561112
PubMed PMID	11561111
PubMed PMID	11561110
PubMed PMID	11561109
PubMed PMID	11561108
PubMed PMID	11561107
PubMed PMID	11561106
PubMed PMID	11511764
PubMed PMID	11511763
PubMed PMID	11511762
PubMed PMID	11511761
PubMed PMID	11511760
PubMed PMID	11511758
PubMed PMID	11511757
PubMed PMID	11511756
PubMed PMID	11511755
PubMed PMID	11511754
PubMed PMID	11511753
PubMed PMID	11511752
PubMed PMID	11511751
PubMed PMID	11477289
PubMed PMID	11477288
PubMed PMID	11477287
PubMed PMID	11477286
PubMed PMID	11477285
PubMed PMID	11477284
PubMed PMID	11477283
PubMed PMID	11477282
PubMed PMID	11477281
PubMed PMID	11477280
PubMed PMID	11477279
PubMed PMID	11477278
PubMed PMID	11477277
PubMed PMID	11477276
PubMed PMID	11426031
PubMed PMID	11426030
PubMed PMID	11426029
PubMed PMID	11426028
PubMed PMID	11426027
PubMed PMID	11426026
PubMed PMID	11426025
PubMed PMID	11426024
PubMed PMID	11426023
PubMed PMID	11426022
PubMed PMID	11426021
PubMed PMID	11426020
PubMed PMID	11426019
PubMed PMID	11426018
PubMed PMID	11426017
PubMed PMID	11371671
PubMed PMID	11371670
PubMed PMID	11371669
PubMed PMID	11371668
PubMed PMID	11371666
PubMed PMID	11371665
PubMed PMID	11371664
PubMed PMID	11371663
PubMed PMID	11371662
PubMed PMID	11371661
PubMed PMID	11371660
PubMed PMID	11371659
PubMed PMID	11371658
PubMed PMID	11371657
PubMed PMID	11371656
PubMed PMID	11312388
PubMed PMID	11312387
PubMed PMID	11312386
PubMed PMID	11312385
PubMed PMID	11312384
PubMed PMID	11312383
PubMed PMID	11312382
PubMed PMID	11312381
PubMed PMID	11312380
PubMed PMID	11312379
PubMed PMID	11312378
PubMed PMID	11312377
PubMed PMID	11312376
PubMed PMID	11312375
PubMed PMID	11312374
PubMed PMID	11312373
PubMed PMID	11312372
PubMed PMID	11285383
PubMed PMID	11285382
PubMed PMID	11285381
PubMed PMID	11285380
PubMed PMID	11285379
PubMed PMID	11285378
PubMed PMID	11285377
PubMed PMID	11285376
PubMed PMID	11285375
PubMed PMID	11285374
PubMed PMID	11285373
PubMed PMID	11285372
PubMed PMID	11285371
PubMed PMID	11285370
PubMed PMID	11276803
PubMed PMID	11276802
PubMed PMID	11276801
PubMed PMID	11276800
PubMed PMID	11276799
PubMed PMID	11276798
PubMed PMID	11276797
PubMed PMID	11257162
PubMed PMID	11257161
PubMed PMID	11257160
PubMed PMID	11257159
PubMed PMID	11257158
PubMed PMID	11257157
PubMed PMID	11257156
PubMed PMID	11257155
PubMed PMID	11257154
PubMed PMID	11257153
PubMed PMID	11257152
PubMed PMID	11257151
PubMed PMID	11257150
PubMed PMID	11257149
PubMed PMID	11257148
PubMed PMID	11257147
PubMed PMID	11257146
PubMed PMID	11157149
PubMed PMID	11157148
PubMed PMID	11157147
PubMed PMID	11157146
PubMed PMID	11157145
PubMed PMID	11157144
PubMed PMID	11157143
PubMed PMID	11157142
PubMed PMID	11157141
PubMed PMID	11157140
PubMed PMID	11157139
PubMed PMID	11157138
PubMed PMID	11157137
PubMed PMID	11157136
PubMed PMID	11136886
PubMed PMID	11136885
PubMed PMID	11136884
PubMed PMID	11136883
PubMed PMID	11136882
PubMed PMID	11136881
PubMed PMID	11136880
PubMed PMID	11136879
PubMed PMID	11136878
PubMed PMID	11136877
PubMed PMID	11136876
PubMed PMID	11136875
PubMed PMID	11136874
PubMed PMID	11136873
PubMed PMID	11136872
PubMed PMID	11085811
PubMed PMID	11085810
PubMed PMID	11085809
PubMed PMID	11085808
PubMed PMID	11085807
PubMed PMID	11085806
PubMed PMID	11085805
PubMed PMID	11085804
PubMed PMID	11085803
PubMed PMID	11085802
PubMed PMID	11085801
PubMed PMID	11085800
PubMed PMID	11085799
PubMed PMID	11085798
PubMed PMID	11085797
PubMed PMID	11085796
PubMed PMID	11085795
PubMed PMID	11035137
PubMed PMID	11035136
PubMed PMID	11035135
PubMed PMID	11035134
PubMed PMID	11035133
PubMed PMID	11035132
PubMed PMID	11035131
PubMed PMID	11035130
PubMed PMID	11035129
PubMed PMID	11035128
PubMed PMID	11035127
PubMed PMID	11035126
PubMed PMID	11035125
PubMed PMID	11035124
PubMed PMID	11035123
PubMed PMID	11001380
PubMed PMID	11001379
PubMed PMID	11001378
PubMed PMID	11001377
PubMed PMID	11001376
PubMed PMID	11001375
PubMed PMID	11001374
PubMed PMID	11001373
PubMed PMID	10986313
PubMed PMID	10986312
PubMed PMID	10986311
PubMed PMID	10986310
PubMed PMID	10986309
PubMed PMID	10986308
PubMed PMID	10986307
PubMed PMID	10986306
PubMed PMID	10986305
PubMed PMID	10986304
PubMed PMID	10986303
PubMed PMID	10986302
PubMed PMID	10986301
PubMed PMID	10986300
PubMed PMID	10986299
PubMed PMID	10986298
PubMed PMID	10952750
PubMed PMID	10952749
PubMed PMID	10952748
PubMed PMID	10952747
PubMed PMID	10952746
PubMed PMID	10952745
PubMed PMID	10952744
PubMed PMID	10952743
PubMed PMID	10952742
PubMed PMID	10952741
PubMed PMID	10952740
PubMed PMID	10952739
PubMed PMID	10952738
PubMed PMID	10952737
PubMed PMID	10908700
PubMed PMID	10908699
PubMed PMID	10908698
PubMed PMID	10908697
PubMed PMID	10908696
PubMed PMID	10908695
PubMed PMID	10908694
PubMed PMID	10908693
PubMed PMID	10908692
PubMed PMID	10908691
PubMed PMID	10908690
PubMed PMID	10908689
PubMed PMID	10908688
PubMed PMID	10908687
PubMed PMID	10908686
PubMed PMID	10888714
PubMed PMID	10888713
PubMed PMID	10888712
PubMed PMID	10888711
PubMed PMID	10888710
PubMed PMID	10888709
PubMed PMID	10888708
PubMed PMID	10888707
PubMed PMID	10888706
PubMed PMID	10888705
PubMed PMID	10888704
PubMed PMID	10888703
PubMed PMID	10852989
PubMed PMID	10852988
PubMed PMID	10852987
PubMed PMID	10852986
PubMed PMID	10852985
PubMed PMID	10852984
PubMed PMID	10852983
PubMed PMID	10852982
PubMed PMID	10852981
PubMed PMID	10852980
PubMed PMID	10852979
PubMed PMID	10852978
PubMed PMID	10852977
PubMed PMID	10852976
PubMed PMID	10817779
PubMed PMID	10817778
PubMed PMID	10817777
PubMed PMID	10817776
PubMed PMID	10817775
PubMed PMID	10817774
PubMed PMID	10817773
PubMed PMID	10817772
PubMed PMID	10817771
PubMed PMID	10817770
PubMed PMID	10817769
PubMed PMID	10817768
PubMed PMID	10788543
PubMed PMID	10788542
PubMed PMID	10788541
PubMed PMID	10788540
PubMed PMID	10788539
PubMed PMID	10788538
PubMed PMID	10788537
PubMed PMID	10788536
PubMed PMID	10788535
PubMed PMID	10788534
PubMed PMID	10788533
PubMed PMID	10788532
PubMed PMID	10725074
PubMed PMID	10725073
PubMed PMID	10725072
PubMed PMID	10725071
PubMed PMID	10725070
PubMed PMID	10725069
PubMed PMID	10725067
PubMed PMID	10725066
PubMed PMID	10725065
PubMed PMID	10725064
PubMed PMID	10725063
PubMed PMID	10725061
PubMed PMID	10662881
PubMed PMID	10662880
PubMed PMID	10662879
PubMed PMID	10662878
PubMed PMID	10662877
PubMed PMID	10662876
PubMed PMID	10662875
PubMed PMID	10662874
PubMed PMID	10662873
PubMed PMID	10662872
PubMed PMID	10662871
PubMed PMID	10662870
PubMed PMID	38095452
PubMed PMID	38085537
PubMed PMID	38031733
PubMed PMID	37905707
PubMed PMID	37905337
PubMed PMID	37755229
PubMed PMID	37751331
PubMed PMID	37722827
PubMed PMID	37656147
PubMed PMID	37650252
PubMed PMID	37650240
PubMed PMID	37605880
PubMed PMID	37584636
PubMed PMID	37439450
PubMed PMID	37439394
PubMed PMID	37395419
PubMed PMID	37341472
PubMed PMID	37339385
PubMed PMID	37339383
PubMed PMID	37339380
PubMed PMID	37339375
PubMed PMID	37335188
PubMed PMID	37162478
PubMed PMID	37139785
PubMed PMID	37083270
PubMed PMID	37066633
PubMed PMID	36974977
PubMed PMID	36939154
PubMed PMID	36847124
PubMed PMID	36815837
PubMed PMID	36815567
PubMed PMID	36763458
PubMed PMID	36745114
PubMed PMID	36745082
PubMed PMID	36644971
PubMed PMID	36644967
PubMed PMID	36503416
PubMed PMID	36503382
PubMed PMID	36315419
PubMed PMID	36300710
PubMed PMID	36255383
PubMed PMID	36178461
PubMed PMID	36174085
PubMed PMID	36173970
PubMed PMID	36124819
PubMed PMID	36124810
PubMed PMID	35924595
PubMed PMID	35880719
PubMed PMID	35833317
PubMed PMID	35833274
PubMed PMID	35723613
PubMed PMID	35695036
PubMed PMID	35659437
PubMed PMID	35658786
PubMed PMID	35638589
PubMed PMID	35587006
PubMed PMID	35549812
PubMed PMID	35549809
PubMed PMID	35545952
PubMed PMID	35543102
PubMed PMID	35442157
PubMed PMID	35442148
PubMed PMID	35442139
PubMed PMID	35383519
PubMed PMID	35383517
PubMed PMID	35343366
PubMed PMID	35302402
PubMed PMID	35274588
PubMed PMID	35272584
PubMed PMID	35272583
PubMed PMID	35272576
PubMed PMID	35266438
PubMed PMID	35258407
PubMed PMID	35234569
PubMed PMID	35234565
PubMed PMID	35049423
PubMed PMID	35049421
PubMed PMID	35048797
PubMed PMID	35048793
PubMed PMID	35048789
PubMed PMID	35048786
PubMed PMID	35048784
PubMed PMID	35023445
PubMed PMID	35023437
PubMed PMID	35023427
PubMed PMID	35023421
PubMed PMID	35014920
PubMed PMID	34913402
PubMed PMID	34904536
PubMed PMID	34895028
PubMed PMID	34788188
PubMed PMID	34788187
PubMed PMID	34726125
PubMed PMID	34726124
PubMed PMID	34726121
PubMed PMID	34726116
PubMed PMID	34643169
PubMed PMID	34643165
PubMed PMID	34643164
PubMed PMID	34643160
PubMed PMID	34637666
PubMed PMID	34596488
PubMed PMID	34514946
PubMed PMID	34514937
PubMed PMID	34514936
PubMed PMID	34514929
PubMed PMID	34511040
PubMed PMID	34511031
PubMed PMID	34474649
PubMed PMID	34474647
PubMed PMID	34474646
PubMed PMID	34474634
PubMed PMID	34472387
PubMed PMID	34470588
PubMed PMID	34470572
PubMed PMID	34470549
PubMed PMID	34283677
PubMed PMID	34263718
PubMed PMID	34263716
PubMed PMID	34263700
PubMed PMID	34263690
PubMed PMID	34251963
PubMed PMID	34232106
PubMed PMID	34229550
PubMed PMID	34212822
PubMed PMID	34182890
PubMed PMID	34182885
PubMed PMID	34169806
PubMed PMID	34169793
PubMed PMID	34169792
PubMed PMID	34169791
PubMed PMID	34169789
PubMed PMID	34169783
PubMed PMID	34169779
PubMed PMID	34159892
PubMed PMID	34152245
PubMed PMID	34151716
PubMed PMID	34151710
PubMed PMID	34132624
PubMed PMID	34132621
PubMed PMID	34132168
PubMed PMID	34121600
PubMed PMID	34107851
PubMed PMID	33913792
PubMed PMID	33856955
PubMed PMID	33851900
PubMed PMID	33851896
PubMed PMID	33827364
PubMed PMID	33775211
PubMed PMID	33755519
PubMed PMID	33755505
PubMed PMID	33754936
PubMed PMID	33749507
PubMed PMID	33749506
PubMed PMID	33729078
PubMed PMID	33719901
PubMed PMID	33719841
PubMed PMID	33685306
PubMed PMID	33682605
PubMed PMID	33678129
PubMed PMID	33678128
PubMed PMID	33660559
PubMed PMID	33655808
PubMed PMID	33650469
PubMed PMID	33629632
PubMed PMID	33622195
PubMed PMID	33622160
PubMed PMID	33622159
PubMed PMID	33605192
PubMed PMID	33554691
PubMed PMID	33475038
PubMed PMID	33467963
PubMed PMID	33464147
PubMed PMID	33464145
PubMed PMID	33432861
PubMed PMID	33432833
PubMed PMID	33300420
PubMed PMID	33300400
PubMed PMID	33243072
PubMed PMID	33243069
PubMed PMID	33243062
PubMed PMID	33243053
PubMed PMID	33118847
PubMed PMID	33084461
PubMed PMID	33084451
PubMed PMID	33063580
PubMed PMID	33047630
PubMed PMID	33025839
PubMed PMID	33025831
PubMed PMID	32985314
PubMed PMID	32959708
PubMed PMID	32942924
PubMed PMID	32942921
PubMed PMID	32940110
PubMed PMID	32940108
PubMed PMID	32909481
PubMed PMID	32880228
PubMed PMID	32865088
PubMed PMID	32856532
PubMed PMID	32856510
PubMed PMID	32757870
PubMed PMID	32757806
PubMed PMID	32757729
PubMed PMID	32757727
PubMed PMID	32727238
PubMed PMID	32692264
PubMed PMID	32691642
PubMed PMID	32686548
PubMed PMID	32686533
PubMed PMID	32669024
PubMed PMID	32667248
PubMed PMID	32667228
PubMed PMID	32662308
PubMed PMID	32657633
PubMed PMID	32648492
PubMed PMID	32614268
PubMed PMID	32608308
PubMed PMID	32500795
PubMed PMID	32496838
PubMed PMID	32484386
PubMed PMID	32484376
PubMed PMID	32468899
PubMed PMID	32468892
PubMed PMID	32456601
PubMed PMID	32351168
PubMed PMID	32314641
PubMed PMID	32314620
PubMed PMID	32286141
PubMed PMID	32286129
PubMed PMID	32208872
PubMed PMID	32181696
PubMed PMID	32162563
PubMed PMID	32154754
PubMed PMID	32153241
PubMed PMID	32043398
PubMed PMID	31928291
PubMed PMID	31847676
PubMed PMID	31801390
PubMed PMID	31766965
PubMed PMID	31739706
PubMed PMID	31682163
PubMed PMID	31657276
PubMed PMID	31637927
PubMed PMID	31631790
PubMed PMID	31631735
PubMed PMID	31612777
PubMed PMID	31610684
PubMed PMID	31583923
PubMed PMID	31578102
PubMed PMID	31556344
PubMed PMID	31556339
PubMed PMID	31544586
PubMed PMID	31538512
PubMed PMID	31538511
PubMed PMID	31526060
PubMed PMID	31524046
PubMed PMID	31478409
PubMed PMID	31418321
PubMed PMID	31418315
PubMed PMID	31402744
PubMed PMID	31354076
PubMed PMID	31354008
PubMed PMID	31354003
PubMed PMID	31322029
PubMed PMID	31322028
PubMed PMID	31311386
PubMed PMID	31309850
PubMed PMID	31272272
PubMed PMID	31264525
PubMed PMID	31264518
PubMed PMID	31244376
PubMed PMID	31244357
PubMed PMID	31244356
PubMed PMID	31220991
PubMed PMID	31210083
PubMed PMID	31210075
PubMed PMID	31170850
PubMed PMID	31161842
PubMed PMID	31146626
PubMed PMID	31135239
PubMed PMID	31064248
PubMed PMID	31032710
PubMed PMID	31030582
PubMed PMID	31012370
PubMed PMID	31012365
PubMed PMID	30931680
PubMed PMID	30843453
PubMed PMID	30838907
PubMed PMID	30836033
PubMed PMID	30786810
PubMed PMID	30758242
PubMed PMID	30735108
PubMed PMID	30672367
PubMed PMID	30668200
PubMed PMID	30516404
PubMed PMID	30475093
PubMed PMID	30474480
PubMed PMID	30460876
PubMed PMID	30444168
PubMed PMID	30422733
PubMed PMID	30422723
PubMed PMID	30411654
PubMed PMID	30394816
PubMed PMID	30394164
PubMed PMID	30270709
PubMed PMID	30270708
PubMed PMID	30270699
PubMed PMID	30270696
PubMed PMID	30269670
PubMed PMID	30269634
PubMed PMID	30260261
PubMed PMID	30112959
PubMed PMID	30102111
PubMed PMID	30101636
PubMed PMID	30070935
PubMed PMID	30070923
PubMed PMID	30070598
PubMed PMID	30039730
PubMed PMID	30014755
PubMed PMID	29985728
PubMed PMID	29985080
PubMed PMID	29973088
PubMed PMID	29952684
PubMed PMID	29939097
PubMed PMID	29932014
PubMed PMID	29929412
PubMed PMID	29916287
PubMed PMID	29912602
PubMed PMID	29804492
PubMed PMID	29775118
PubMed PMID	29774784
PubMed PMID	29741136
PubMed PMID	29741122
PubMed PMID	29701536
PubMed PMID	29683356
PubMed PMID	29631459
PubMed PMID	29611446
PubMed PMID	29542372
PubMed PMID	29528272
PubMed PMID	29458278
PubMed PMID	29458275
PubMed PMID	29447542
PubMed PMID	29411664
PubMed PMID	29409385
PubMed PMID	29409373
PubMed PMID	29376465
PubMed PMID	29336711
PubMed PMID	29336646
PubMed PMID	29318934
PubMed PMID	29318928
PubMed PMID	29291671
PubMed PMID	29239667
PubMed PMID	29219671
PubMed PMID	29065773
PubMed PMID	28990485
PubMed PMID	28988517
PubMed PMID	28967272
PubMed PMID	28929915
PubMed PMID	28927315
PubMed PMID	28891743
PubMed PMID	28891365
PubMed PMID	28862513
PubMed PMID	28862099
PubMed PMID	28841103
PubMed PMID	28832223
PubMed PMID	28812455
PubMed PMID	28812414
PubMed PMID	28812408
PubMed PMID	28812405
PubMed PMID	28803485
PubMed PMID	28766392
PubMed PMID	28766390
PubMed PMID	28745108
PubMed PMID	28650254
PubMed PMID	28649922
PubMed PMID	28649913
PubMed PMID	28580826
PubMed PMID	28485187
PubMed PMID	28485181
PubMed PMID	28482738
PubMed PMID	28367663
PubMed PMID	28303758
PubMed PMID	28303752
PubMed PMID	28303747
PubMed PMID	28293973
PubMed PMID	28293972
PubMed PMID	28276959
PubMed PMID	28276958
PubMed PMID	28276957
PubMed PMID	28276953
PubMed PMID	28145159
PubMed PMID	28145151
PubMed PMID	28145147
PubMed PMID	28125360
PubMed PMID	28121216
PubMed PMID	27996340
PubMed PMID	27973973
PubMed PMID	27973968
PubMed PMID	27937056
PubMed PMID	27931158
PubMed PMID	27885914
PubMed PMID	27775461
PubMed PMID	27232525
PubMed PMID	27218482
PubMed PMID	27191042
PubMed PMID	27115843
PubMed PMID	27098409
PubMed PMID	27098310
PubMed PMID	27095091
PubMed PMID	27095008
PubMed PMID	27063911
PubMed PMID	27053287
PubMed PMID	27053134
PubMed PMID	27025702
PubMed PMID	26987470
PubMed PMID	27775453
PubMed PMID	27766916
PubMed PMID	27733091
PubMed PMID	27701937
PubMed PMID	27687484
PubMed PMID	27687483
PubMed PMID	27687482
PubMed PMID	27684961
PubMed PMID	27682742
PubMed PMID	27682520
PubMed PMID	27635465
PubMed PMID	27601074
PubMed PMID	27600931
PubMed PMID	27575584
PubMed PMID	27498748
PubMed PMID	27471798
PubMed PMID	27466000
PubMed PMID	27460412
PubMed PMID	27460224
PubMed PMID	27440258
PubMed PMID	27440169
PubMed PMID	27440135
PubMed PMID	27438345
PubMed PMID	27398638
PubMed PMID	27385219
PubMed PMID	27385090
PubMed PMID	27385007
PubMed PMID	27379927
PubMed PMID	27359073
PubMed PMID	27319613
PubMed PMID	27309544
PubMed PMID	27309379
PubMed PMID	27308924
PubMed PMID	27250804
PubMed PMID	27206713
PubMed PMID	27191226
PubMed PMID	27187620
PubMed PMID	27187562
PubMed PMID	27172254
PubMed PMID	27172144
PubMed PMID	27098775
PubMed PMID	27098514
PubMed PMID	27095187
PubMed PMID	27094919
PubMed PMID	27053370
PubMed PMID	27044368
PubMed PMID	27022991
PubMed PMID	26982485
PubMed PMID	26982203
PubMed PMID	26948487
PubMed PMID	26948375
PubMed PMID	26948245
PubMed PMID	26926492
PubMed PMID	26901593
PubMed PMID	26885894
PubMed PMID	26854719
PubMed PMID	26854592
PubMed PMID	26853518
PubMed PMID	26815734
PubMed PMID	26812367
PubMed PMID	26807489
PubMed PMID	26771445
PubMed PMID	26767981
PubMed PMID	26767827
PubMed PMID	26727655
PubMed PMID	26726793
PubMed PMID	26690505
PubMed PMID	26681432
PubMed PMID	26643611
PubMed PMID	26599798
PubMed PMID	26599663
PubMed PMID	26525956
PubMed PMID	26525835
PubMed PMID	26515057
PubMed PMID	26505548
PubMed PMID	26484849
PubMed PMID	26471328
PubMed PMID	26450794
PubMed PMID	26448593
PubMed PMID	26448516
PubMed PMID	26399601
PubMed PMID	26399487
PubMed PMID	26399281
PubMed PMID	26398142
PubMed PMID	26397881
PubMed PMID	26393874
PubMed PMID	26375423
PubMed PMID	26338347
PubMed PMID	26324797
PubMed PMID	26324785
PubMed PMID	26324784
PubMed PMID	26324783
PubMed PMID	26313244
PubMed PMID	26312949
PubMed PMID	26312543
PubMed PMID	26303230
PubMed PMID	26303149
PubMed PMID	26275029
PubMed PMID	26271272
PubMed PMID	26271141
PubMed PMID	26202443
PubMed PMID	26202173
PubMed PMID	26202066
PubMed PMID	26177685
PubMed PMID	26169960
PubMed PMID	26169842
PubMed PMID	26114582
PubMed PMID	26114440
PubMed PMID	26114379
PubMed PMID	26099251
PubMed PMID	26087812
PubMed PMID	26087654
PubMed PMID	26084325
PubMed PMID	26084203
PubMed PMID	26083472
PubMed PMID	26079860
PubMed PMID	26079770
PubMed PMID	26079682
PubMed PMID	25993023
PubMed PMID	25992914
PubMed PMID	25974389
PubMed PMID	25974288
PubMed PMID	25974170
PubMed PMID	25958927
PubMed PMID	25928402
PubMed PMID	25928303
PubMed PMID	25797539
PubMed PMID	25786818
PubMed PMID	25756521
PubMed PMID	25744854
PubMed PMID	25743336
PubMed PMID	25743127
PubMed PMID	25742965
PubMed PMID	25742802
PubMed PMID	25656734
PubMed PMID	25656604
PubMed PMID	25656459
PubMed PMID	25606666
PubMed PMID	25564882
PubMed PMID	25562331
PubMed PMID	25562120
PubMed PMID	25521915
PubMed PMID	25444258
PubMed PMID	25439526
PubMed PMID	25439190
PubMed PMID	25438985
PubMed PMID	25438797
PubMed PMID	25421258
PubMed PMID	25421143
PubMed PMID	25380077
PubMed PMID	25379977
PubMed PMID	25379815
PubMed PMID	25379698
PubMed PMID	25366389
PubMed PMID	25352417
PubMed PMID	25352338
PubMed PMID	25352247
PubMed PMID	25352057
PubMed PMID	25351965
PubMed PMID	25314295
PubMed PMID	25296895
PubMed PMID	25268749
PubMed PMID	25222824
PubMed PMID	25222653
PubMed PMID	25222440
PubMed PMID	25222204
PubMed PMID	25221852
PubMed PMID	25205362
PubMed PMID	25205256
PubMed PMID	25205084
PubMed PMID	25204208
PubMed PMID	25179776
PubMed PMID	25179669
PubMed PMID	25179566
PubMed PMID	25179456
PubMed PMID	25178483
PubMed PMID	25178409
PubMed PMID	25178316
PubMed PMID	25178152
PubMed PMID	25145283
PubMed PMID	25089008
PubMed PMID	25088926
PubMed PMID	25087687
PubMed PMID	25087579
PubMed PMID	24898359
PubMed PMID	24898259
PubMed PMID	24898149
PubMed PMID	24898046
PubMed PMID	24882107
PubMed PMID	24881927
PubMed PMID	24825466
PubMed PMID	24825390
PubMed PMID	24825247
PubMed PMID	24825074
PubMed PMID	24824945
PubMed PMID	24814312
PubMed PMID	24797672
PubMed PMID	24780007
PubMed PMID	24749936
PubMed PMID	24720480
PubMed PMID	24720440
PubMed PMID	24720395
PubMed PMID	24689997
PubMed PMID	24654994
PubMed PMID	24650305
PubMed PMID	24650284
PubMed PMID	24650255
PubMed PMID	24559216
PubMed PMID	24559186
PubMed PMID	24517537
PubMed PMID	24517504
PubMed PMID	24467375
PubMed PMID	24447112
PubMed PMID	24438209
PubMed PMID	24392822
PubMed PMID	24392804
PubMed PMID	24392783
PubMed PMID	24392761
PubMed PMID	24392743
PubMed PMID	24354473
PubMed PMID	24354438
PubMed PMID	24354412
PubMed PMID	24313545
PubMed PMID	24313444
PubMed PMID	24313382
PubMed PMID	24295199
PubMed PMID	24219690
PubMed PMID	24191910
PubMed PMID	24182347
PubMed PMID	24182325
PubMed PMID	24182312
PubMed PMID	24180222
PubMed PMID	24134471
PubMed PMID	24134435
PubMed PMID	24134400
PubMed PMID	24134323
PubMed PMID	24134304
PubMed PMID	24090053
PubMed PMID	24050535
PubMed PMID	24050519
PubMed PMID	24016306
PubMed PMID	24015711
PubMed PMID	24015673
PubMed PMID	23987246
PubMed PMID	23981340
PubMed PMID	23980537
PubMed PMID	23980529
PubMed PMID	23848209
PubMed PMID	23848142
PubMed PMID	23837643
PubMed PMID	23829689
PubMed PMID	23826657
PubMed PMID	23826651
PubMed PMID	23826623
PubMed PMID	23815287
PubMed PMID	23742043
PubMed PMID	23724971
PubMed PMID	23721483
PubMed PMID	23713482
PubMed PMID	23682607
PubMed PMID	23675956
PubMed PMID	23662747
PubMed PMID	23611369
PubMed PMID	23607599
PubMed PMID	23607571
PubMed PMID	23607529
PubMed PMID	23582054
PubMed PMID	23581251
PubMed PMID	23547889
PubMed PMID	23547871
PubMed PMID	23527918
PubMed PMID	23527881
PubMed PMID	23517115
PubMed PMID	23514454
PubMed PMID	23496326
PubMed PMID	23496259
PubMed PMID	23496224
PubMed PMID	23470089
PubMed PMID	23463945
PubMed PMID	23445441
PubMed PMID	23442162
PubMed PMID	23441821
PubMed PMID	23425526
PubMed PMID	23425151
PubMed PMID	23425136
PubMed PMID	23424997
PubMed PMID	23409750
PubMed PMID	23379597
PubMed PMID	23379548
PubMed PMID	23379516
PubMed PMID	23374071
PubMed PMID	23311967
PubMed PMID	23311895
PubMed PMID	23311864
PubMed PMID	23311768
PubMed PMID	23311733
PubMed PMID	23311707
PubMed PMID	23311682
PubMed PMID	23286833
PubMed PMID	23286789
PubMed PMID	23286761
PubMed PMID	23249339
PubMed PMID	23244274
PubMed PMID	23244227
PubMed PMID	23244209
PubMed PMID	23244196
PubMed PMID	23244167
PubMed PMID	23157225
PubMed PMID	23157206
PubMed PMID	23137073
PubMed PMID	23130978
PubMed PMID	23126682
PubMed PMID	23126644
PubMed PMID	23126587
PubMed PMID	23126558
PubMed PMID	23101722
PubMed PMID	23101665
PubMed PMID	23043266
PubMed PMID	22994945
PubMed PMID	22994142
PubMed PMID	22992045
PubMed PMID	22992002
PubMed PMID	22991974
PubMed PMID	22991950
PubMed PMID	22985259
PubMed PMID	22950526
PubMed PMID	22934972
PubMed PMID	22839705
PubMed PMID	22839688
PubMed PMID	22839595
PubMed PMID	22830580
PubMed PMID	22827530
PubMed PMID	22827495
PubMed PMID	22827465
PubMed PMID	22827405
PubMed PMID	22827323
PubMed PMID	22813350
PubMed PMID	22813208
PubMed PMID	22803817
PubMed PMID	22803768
PubMed PMID	22803639
PubMed PMID	22765310
PubMed PMID	22657383
PubMed PMID	22657161
PubMed PMID	22651550
PubMed PMID	22651371
PubMed PMID	22646970
PubMed PMID	22646866
PubMed PMID	22646821
PubMed PMID	22639897
PubMed PMID	22639849
PubMed PMID	22639832
PubMed PMID	22639794
PubMed PMID	22632143
PubMed PMID	22632125
PubMed PMID	22632030
PubMed PMID	22455607
PubMed PMID	22416796
PubMed PMID	22416768
PubMed PMID	22401593
PubMed PMID	22401568
PubMed PMID	22401175
PubMed PMID	22401133
PubMed PMID	22400983
PubMed PMID	22400913
PubMed PMID	22400812
PubMed PMID	22400711
PubMed PMID	22360441
PubMed PMID	22360422
PubMed PMID	22324785
PubMed PMID	22283877
PubMed PMID	22283139
PubMed PMID	22248244
PubMed PMID	22217397
PubMed PMID	22211358
PubMed PMID	22211313
PubMed PMID	22171981
PubMed PMID	22150462
PubMed PMID	22150162
PubMed PMID	22118371
PubMed PMID	22118297
PubMed PMID	22118245
PubMed PMID	22106920
PubMed PMID	22103465
PubMed PMID	22103436
PubMed PMID	22103390
PubMed PMID	22103333
PubMed PMID	22044089
PubMed PMID	22044051
PubMed PMID	22044028
PubMed PMID	22043944
PubMed PMID	21958028
PubMed PMID	21936616
PubMed PMID	21936615
PubMed PMID	21936614
PubMed PMID	21936613
PubMed PMID	21936611
PubMed PMID	21936606
PubMed PMID	21916804
PubMed PMID	21916803
PubMed PMID	21877998
PubMed PMID	21867445
PubMed PMID	21762042
PubMed PMID	21722072
PubMed PMID	21722071
PubMed PMID	21722070
PubMed PMID	21722069
PubMed PMID	21679096
PubMed PMID	21679094
PubMed PMID	21623663
PubMed PMID	21619491
PubMed PMID	21619490
PubMed PMID	21619489
PubMed PMID	21585290
PubMed PMID	21469942
PubMed PMID	21469941
PubMed PMID	21469940
PubMed PMID	21469939
PubMed PMID	21453187
PubMed PMID	21446887
PubMed PMID	21417552
PubMed PMID	21417550
PubMed PMID	21417549
PubMed PMID	21417548
PubMed PMID	21388247
PubMed PMID	21366384
PubMed PMID	21366383
PubMed PMID	21338325
PubMed PMID	21338324
PubMed PMID	21261568
PubMed PMID	21261551
PubMed PMID	21247265
PubMed PMID	21241197
PubMed PMID	21231819
PubMed PMID	21231806
PubMed PMID	21231798
PubMed PMID	21231797
PubMed PMID	21108543
PubMed PMID	21091275
PubMed PMID	21077801
PubMed PMID	21077800
PubMed PMID	20977385
PubMed PMID	20977384
PubMed PMID	20955087
PubMed PMID	20950127
PubMed PMID	20950126
PubMed PMID	20936988
PubMed PMID	20936986
PubMed PMID	20919947
PubMed PMID	20919946
PubMed PMID	20919945
PubMed PMID	20919944
PubMed PMID	20868309
PubMed PMID	20868308
PubMed PMID	20858147
PubMed PMID	20858146
PubMed PMID	20858143
PubMed PMID	20858142
PubMed PMID	20858139
PubMed PMID	20840016
PubMed PMID	20840015
PubMed PMID	20726684
PubMed PMID	20726683
PubMed PMID	20726682
PubMed PMID	20684735
PubMed PMID	20653466
PubMed PMID	20615161
PubMed PMID	20615160
PubMed PMID	20615159
PubMed PMID	20615158
PubMed PMID	20604675
PubMed PMID	20604674
PubMed PMID	20604673
PubMed PMID	20604672
PubMed PMID	20604671
PubMed PMID	20560815
PubMed PMID	20560813
PubMed PMID	20560812
PubMed PMID	20560810
PubMed PMID	20560809
PubMed PMID	20560808
PubMed PMID	20560805
PubMed PMID	20476867
PubMed PMID	20476866
PubMed PMID	20476864
PubMed PMID	20476863
PubMed PMID	20476862
PubMed PMID	20476861
PubMed PMID	20476860
PubMed PMID	20476859
PubMed PMID	20476857
PubMed PMID	20476856
PubMed PMID	20476855
PubMed PMID	20476853
PubMed PMID	20476850
PubMed PMID	20429676
PubMed PMID	20429675
PubMed PMID	20429674
PubMed PMID	20337547
PubMed PMID	20337546
PubMed PMID	20337545
PubMed PMID	20166850
PubMed PMID	20166849
PubMed PMID	20166848
PubMed PMID	20166847
PubMed PMID	20141486
PubMed PMID	20141485
PubMed PMID	20141484
PubMed PMID	20132078
PubMed PMID	20132077
PubMed PMID	20132076
PubMed PMID	20132075
PubMed PMID	20132074
PubMed PMID	20132073
PubMed PMID	20132072
PubMed PMID	20132071
PubMed PMID	20132070
PubMed PMID	20132069
PubMed PMID	20132068
PubMed PMID	20132067
PubMed PMID	20132066
PubMed PMID	20132065
PubMed PMID	20132064
PubMed PMID	20109079
PubMed PMID	20085505
PubMed PMID	20063985
PubMed PMID	20063984
PubMed PMID	20059447
PubMed PMID	20059446
PubMed PMID	20059375
PubMed PMID	20059371
PubMed PMID	20059370
PubMed PMID	20059369
PubMed PMID	20041804
PubMed PMID	20001767
PubMed PMID	20001766
PubMed PMID	20001765
PubMed PMID	19922026
PubMed PMID	19922025
PubMed PMID	19922024
PubMed PMID	19922023
PubMed PMID	19922022
PubMed PMID	19922021
PubMed PMID	19922020
PubMed PMID	19922019
PubMed PMID	19922018
PubMed PMID	19922017
PubMed PMID	19922016
PubMed PMID	19922015
PubMed PMID	19585384
PubMed PMID	19585382
PubMed PMID	19585381
PubMed PMID	19585379
PubMed PMID	19585378
PubMed PMID	19579151
PubMed PMID	19579150
PubMed PMID	19579138
PubMed PMID	19575332
PubMed PMID	19444719
PubMed PMID	19444718
PubMed PMID	19444717
PubMed PMID	19337948
PubMed PMID	19337947
PubMed PMID	19308805
PubMed PMID	19308803
PubMed PMID	19306160
PubMed PMID	19306159
PubMed PMID	19296404
PubMed PMID	19296403
PubMed PMID	19296402
PubMed PMID	19296401
PubMed PMID	19274517
PubMed PMID	19274516
PubMed PMID	19255934
PubMed PMID	19255932
PubMed PMID	19247848
PubMed PMID	19247847
PubMed PMID	19229767
PubMed PMID	19229766
PubMed PMID	19229765
PubMed PMID	19229673
PubMed PMID	19214870
PubMed PMID	19214869
PubMed PMID	19191187
PubMed PMID	19177265
PubMed PMID	19177264
PubMed PMID	19177263
PubMed PMID	19177262
PubMed PMID	19169910
PubMed PMID	19169908
PubMed PMID	19169906
PubMed PMID	19165648
PubMed PMID	19165647
PubMed PMID	19117248
PubMed PMID	19117247
PubMed PMID	19110660
PubMed PMID	19005999
PubMed PMID	18991190
PubMed PMID	18991189
PubMed PMID	18991188
PubMed PMID	18991187
PubMed PMID	18991185
PubMed PMID	18991184
PubMed PMID	18991183
PubMed PMID	18942022
PubMed PMID	18830907
PubMed PMID	18830906
PubMed PMID	18830905
PubMed PMID	18830904
PubMed PMID	18830903
PubMed PMID	18830901
PubMed PMID	18821275
PubMed PMID	18821178
PubMed PMID	18819041
PubMed PMID	18802807
PubMed PMID	18766955
PubMed PMID	18759164
PubMed PMID	18759162
PubMed PMID	18752149
PubMed PMID	18728936
PubMed PMID	18720263
PubMed PMID	18720262
PubMed PMID	18686191
PubMed PMID	18666029
PubMed PMID	18666028
PubMed PMID	18666027
PubMed PMID	18666026
PubMed PMID	18666025
PubMed PMID	18612933
PubMed PMID	18612932
PubMed PMID	18612931
PubMed PMID	18612930
PubMed PMID	18612929
PubMed PMID	18612928
PubMed PMID	18612927
PubMed PMID	18612926
PubMed PMID	18612925
PubMed PMID	18612924
PubMed PMID	18612923
PubMed PMID	18609264
PubMed PMID	18609263
PubMed PMID	18609262
PubMed PMID	18609261
PubMed PMID	18609260
PubMed PMID	18609259
PubMed PMID	18609258
PubMed PMID	18465460
PubMed PMID	18465459
PubMed PMID	18465458
PubMed PMID	18465457
PubMed PMID	18465456
PubMed PMID	18465455
PubMed PMID	18465454
PubMed PMID	18465453
PubMed PMID	18465452
PubMed PMID	18465451
PubMed PMID	18465450
PubMed PMID	18465449
PubMed PMID	18415775
PubMed PMID	18415774
PubMed PMID	18415773
PubMed PMID	18415772
PubMed PMID	18415771
PubMed PMID	18415770
PubMed PMID	18415769
PubMed PMID	18415768
PubMed PMID	18415767
PubMed PMID	18415766
PubMed PMID	18415765
PubMed PMID	18415764
PubMed PMID	18189198
PubMed PMID	18189197
PubMed PMID	18189196
PubMed PMID	18189195
PubMed PMID	18189194
PubMed PMID	18189193
PubMed PMID	18189192
PubMed PMID	18189191
PubMed PMID	18189190
PubMed PMID	18189189
PubMed PMID	18189188
PubMed PMID	18189187
PubMed PMID	18092271
PubMed PMID	18092270
PubMed PMID	18092269
PubMed PMID	18092268
PubMed PMID	18092267
PubMed PMID	18092266
PubMed PMID	18092265
PubMed PMID	18092264
PubMed PMID	18092263
PubMed PMID	18092262
PubMed PMID	18092261
PubMed PMID	18092260
PubMed PMID	17963171
PubMed PMID	17963170
PubMed PMID	17963169
PubMed PMID	17963168
PubMed PMID	17963167
PubMed PMID	17963166
PubMed PMID	17963165
PubMed PMID	17963164
PubMed PMID	17963163
PubMed PMID	17963162
PubMed PMID	17963161
PubMed PMID	17853003
PubMed PMID	17763210
PubMed PMID	17763209
PubMed PMID	17763208
PubMed PMID	17763207
PubMed PMID	17763206
PubMed PMID	17763205
PubMed PMID	17763204
PubMed PMID	17763203
PubMed PMID	17763202
PubMed PMID	17657679
PubMed PMID	17657678
PubMed PMID	17657677
PubMed PMID	17657676
PubMed PMID	17657675
PubMed PMID	17657674
PubMed PMID	17657673
PubMed PMID	17657672
PubMed PMID	17657671
PubMed PMID	17657670
PubMed PMID	17657669
PubMed PMID	17657668
PubMed PMID	17476622
PubMed PMID	17476621
PubMed PMID	17476620
PubMed PMID	17476619
PubMed PMID	17476618
PubMed PMID	17476617
PubMed PMID	17476616
PubMed PMID	17476615
PubMed PMID	17476614
PubMed PMID	17476613
PubMed PMID	17476612
PubMed PMID	17454940
PubMed PMID	17454939
PubMed PMID	17454938
PubMed PMID	17454937
PubMed PMID	17454936
PubMed PMID	17454935
PubMed PMID	17454934
PubMed PMID	17454933
PubMed PMID	17454932
PubMed PMID	17454931
PubMed PMID	17454930
PubMed PMID	17454929
PubMed PMID	17454928
PubMed PMID	17343260
PubMed PMID	17343259
PubMed PMID	17343258
PubMed PMID	17343257
PubMed PMID	17343256
PubMed PMID	17343255
PubMed PMID	17343254
PubMed PMID	17343253
PubMed PMID	17343252
PubMed PMID	17343251
PubMed PMID	17343250
PubMed PMID	17343249
PubMed PMID	17343248
PubMed PMID	17062444
PubMed PMID	17062443
PubMed PMID	17062442
PubMed PMID	17062441
PubMed PMID	17062440
PubMed PMID	17062439
PubMed PMID	17062438
PubMed PMID	17062437
PubMed PMID	17062436
PubMed PMID	17062435
PubMed PMID	17062434
PubMed PMID	17062433
PubMed PMID	17062432
PubMed PMID	17062431
PubMed PMID	17062430
PubMed PMID	16882598
PubMed PMID	16882597
PubMed PMID	16882596
PubMed PMID	16882595
PubMed PMID	16882594
PubMed PMID	16882593
PubMed PMID	16882592
PubMed PMID	16882591
PubMed PMID	16882590
PubMed PMID	16882589
PubMed PMID	16882588
PubMed PMID	16882587
PubMed PMID	16766373
PubMed PMID	16766372
PubMed PMID	16766371
PubMed PMID	16766370
PubMed PMID	16766369
PubMed PMID	16766368
PubMed PMID	16766367
PubMed PMID	16766366
PubMed PMID	16766365
PubMed PMID	16766364
PubMed PMID	16766363
PubMed PMID	16766362
PubMed PMID	16641051
PubMed PMID	16641050
PubMed PMID	16641049
PubMed PMID	16641048
PubMed PMID	16641047
PubMed PMID	16641046
PubMed PMID	16641045
PubMed PMID	16641044
PubMed PMID	16641043
PubMed PMID	16641042
PubMed PMID	16641041
PubMed PMID	16641040
PubMed PMID	16467048
PubMed PMID	16467047
PubMed PMID	16467046
PubMed PMID	16467045
PubMed PMID	16467044
PubMed PMID	16467043
PubMed PMID	16467042
PubMed PMID	16467041
PubMed PMID	16467040
PubMed PMID	16467039
PubMed PMID	16467038
PubMed PMID	16467037
PubMed PMID	16467036
PubMed PMID	16467035
PubMed PMID	16467034
PubMed PMID	16467033
PubMed PMID	16393774
PubMed PMID	16393773
PubMed PMID	16393772
PubMed PMID	16393771
PubMed PMID	16393770
PubMed PMID	16393769
PubMed PMID	16393768
PubMed PMID	16393767
PubMed PMID	16393766
PubMed PMID	16393765
PubMed PMID	16393764
PubMed PMID	16393763
PubMed PMID	16393762
PubMed PMID	16393761
PubMed PMID	16296568
PubMed PMID	16234191
PubMed PMID	16234190
PubMed PMID	16234189
PubMed PMID	16234188
PubMed PMID	16234187
PubMed PMID	16234186
PubMed PMID	16234185
PubMed PMID	16234184
PubMed PMID	16234183
PubMed PMID	16234182
PubMed PMID	16234181
PubMed PMID	16234180
PubMed PMID	16195169
PubMed PMID	16195168
PubMed PMID	16195167
PubMed PMID	16195166
PubMed PMID	16195165
PubMed PMID	16195164
PubMed PMID	16195163
PubMed PMID	16195162
PubMed PMID	16195161
PubMed PMID	16195160
PubMed PMID	16195159
PubMed PMID	16195158
PubMed PMID	16195157
PubMed PMID	16134734
PubMed PMID	16134733
PubMed PMID	16134732
PubMed PMID	16134731
PubMed PMID	16134730
PubMed PMID	16134729
PubMed PMID	16134728
PubMed PMID	16134727
PubMed PMID	16134726
PubMed PMID	16134725
PubMed PMID	16134724
PubMed PMID	16134723
PubMed PMID	16134722
PubMed PMID	16095015
PubMed PMID	16095014
PubMed PMID	16095013
PubMed PMID	16095012
PubMed PMID	16095011
PubMed PMID	16095010
PubMed PMID	16095009
PubMed PMID	16095008
PubMed PMID	16095007
PubMed PMID	16095006
PubMed PMID	16095005
PubMed PMID	16095004
PubMed PMID	16095003
PubMed PMID	15903031
PubMed PMID	15903030
PubMed PMID	15903029
PubMed PMID	15903028
PubMed PMID	15903027
PubMed PMID	15903026
PubMed PMID	15903025
PubMed PMID	15903024
PubMed PMID	15903023
PubMed PMID	15903022
PubMed PMID	15903021
PubMed PMID	15903020
PubMed PMID	15903019
PubMed PMID	15903018
PubMed PMID	15794207
PubMed PMID	15794206
PubMed PMID	15794205
PubMed PMID	15794204
PubMed PMID	15794203
PubMed PMID	15794202
PubMed PMID	15794201
PubMed PMID	15794200
PubMed PMID	15794199
PubMed PMID	15794198
PubMed PMID	15794197
PubMed PMID	15794196
PubMed PMID	15794195
PubMed PMID	15794194
PubMed PMID	15794193
PubMed PMID	15513688
PubMed PMID	15513687
PubMed PMID	15513686
PubMed PMID	15513685
PubMed PMID	15513684
PubMed PMID	15513683
PubMed PMID	15513682
PubMed PMID	15513681
PubMed PMID	15513680
PubMed PMID	15513679
PubMed PMID	15513678
PubMed PMID	15513677
PubMed PMID	15513676
PubMed PMID	15513675
PubMed PMID	15370725
PubMed PMID	15370724
PubMed PMID	15370723
PubMed PMID	15370722
PubMed PMID	15370721
PubMed PMID	15370720
PubMed PMID	15370719
PubMed PMID	15370718
PubMed PMID	15370717
PubMed PMID	15370716
PubMed PMID	15370715
PubMed PMID	15370714
PubMed PMID	15370713
PubMed PMID	15228191
PubMed PMID	15228190
PubMed PMID	15228189
PubMed PMID	15228188
PubMed PMID	15228187
PubMed PMID	15228186
PubMed PMID	15228185
PubMed PMID	15228184
PubMed PMID	15228183
PubMed PMID	15228182
PubMed PMID	15163115
PubMed PMID	15163114
PubMed PMID	15163113
PubMed PMID	15163112
PubMed PMID	15163111
PubMed PMID	15163110
PubMed PMID	15163109
PubMed PMID	15163108
PubMed PMID	15163107
PubMed PMID	15163106
PubMed PMID	15124945
PubMed PMID	15124944
PubMed PMID	15124943
PubMed PMID	15124942
PubMed PMID	15124941
PubMed PMID	15124940
PubMed PMID	15124939
PubMed PMID	15124938
PubMed PMID	15124937
PubMed PMID	15124936
PubMed PMID	15124935
PubMed PMID	15080269
PubMed PMID	15080268
PubMed PMID	15080267
PubMed PMID	15080266
PubMed PMID	15080265
PubMed PMID	15080264
PubMed PMID	15080263
PubMed PMID	14690148
PubMed PMID	14690147
PubMed PMID	14690146
PubMed PMID	14690145
PubMed PMID	14690144
PubMed PMID	14690143
PubMed PMID	14690142
PubMed PMID	14690141
PubMed PMID	14690140
PubMed PMID	14690139
PubMed PMID	14690138
PubMed PMID	14690137
PubMed PMID	14626633
PubMed PMID	14626632
PubMed PMID	14626631
PubMed PMID	14626630
PubMed PMID	14626629
PubMed PMID	14626628
PubMed PMID	14626627
PubMed PMID	14626626
PubMed PMID	14626625
PubMed PMID	12892261
PubMed PMID	12892260
PubMed PMID	12892259
PubMed PMID	12892258
PubMed PMID	12892257
PubMed PMID	12892256
PubMed PMID	12892255
PubMed PMID	12892254
PubMed PMID	12892253
PubMed PMID	12892252
PubMed PMID	12892251
PubMed PMID	12892250
PubMed PMID	12892249
PubMed PMID	12892248
PubMed PMID	12737333
PubMed PMID	12737332
PubMed PMID	12737331
PubMed PMID	12737330
PubMed PMID	12737329
PubMed PMID	12737328
PubMed PMID	12737327
PubMed PMID	12737326
PubMed PMID	12737325
PubMed PMID	12737324
PubMed PMID	12737323
PubMed PMID	12635949
PubMed PMID	12635948
PubMed PMID	12635947
PubMed PMID	12635946
PubMed PMID	12635945
PubMed PMID	12635944
PubMed PMID	12635943
PubMed PMID	12635942
PubMed PMID	12635941
PubMed PMID	12635940
PubMed PMID	12635939
PubMed PMID	12492256
PubMed PMID	12492255
PubMed PMID	12492254
PubMed PMID	12492253
PubMed PMID	12492252
PubMed PMID	12492251
PubMed PMID	12492250
PubMed PMID	12492249
PubMed PMID	12492248
PubMed PMID	12492247
PubMed PMID	12492246
PubMed PMID	12492245
PubMed PMID	12455824
PubMed PMID	12455823
PubMed PMID	12455822
PubMed PMID	12455821
PubMed PMID	12455820
PubMed PMID	12455819
PubMed PMID	12455818
PubMed PMID	12455817
PubMed PMID	12455816
PubMed PMID	12455815
PubMed PMID	12455814
PubMed PMID	12455813
PubMed PMID	12369659
PubMed PMID	12369658
PubMed PMID	12369657
PubMed PMID	12369656
PubMed PMID	12369655
PubMed PMID	12369654
PubMed PMID	12369653
PubMed PMID	12369652
PubMed PMID	12369651
PubMed PMID	12369650
PubMed PMID	12369649
PubMed PMID	12369648
PubMed PMID	12195636
PubMed PMID	12195635
PubMed PMID	12195634
PubMed PMID	12195633
PubMed PMID	12195632
PubMed PMID	12195631
PubMed PMID	12195630
PubMed PMID	12195629
PubMed PMID	12195628
PubMed PMID	12195627
PubMed PMID	12195626
PubMed PMID	12195625
PubMed PMID	12195624
PubMed PMID	12109655
PubMed PMID	12109654
PubMed PMID	12109653
PubMed PMID	12109652
PubMed PMID	12109651
PubMed PMID	12109650
PubMed PMID	12109649
PubMed PMID	12109647
PubMed PMID	12109645
PubMed PMID	12109644
PubMed PMID	12109643
PubMed PMID	11924649
PubMed PMID	11924648
PubMed PMID	11922201
PubMed PMID	11922200
PubMed PMID	11922199
PubMed PMID	11922198
PubMed PMID	11922197
PubMed PMID	11922196
PubMed PMID	11922195
PubMed PMID	11922194
PubMed PMID	11922193
PubMed PMID	11846057
PubMed PMID	11846056
PubMed PMID	11846055
PubMed PMID	11846054
PubMed PMID	11846053
PubMed PMID	11846052
PubMed PMID	11846051
PubMed PMID	11846050
PubMed PMID	11846049
PubMed PMID	11846048
PubMed PMID	11846047
PubMed PMID	11727847
PubMed PMID	11727846
PubMed PMID	11727845
PubMed PMID	11727844
PubMed PMID	11727843
PubMed PMID	11727842
PubMed PMID	11727841
PubMed PMID	11727840
PubMed PMID	11727839
PubMed PMID	11727838
PubMed PMID	11727837
PubMed PMID	11578021
PubMed PMID	11578020
PubMed PMID	11578019
PubMed PMID	11578018
PubMed PMID	11578017
PubMed PMID	11578016
PubMed PMID	11578015
PubMed PMID	11578014
PubMed PMID	11578013
PubMed PMID	11578012
PubMed PMID	11578011
PubMed PMID	11578010
PubMed PMID	11578009
PubMed PMID	11469530
PubMed PMID	11469529
PubMed PMID	11469528
PubMed PMID	11469527
PubMed PMID	11469526
PubMed PMID	11469525
PubMed PMID	11469524
PubMed PMID	11469523
PubMed PMID	11469522
PubMed PMID	11469521
PubMed PMID	11469520
PubMed PMID	11324797
PubMed PMID	11324796
PubMed PMID	11324795
PubMed PMID	11324794
PubMed PMID	11324793
PubMed PMID	11324792
PubMed PMID	11324791
PubMed PMID	11324790
PubMed PMID	11324789
PubMed PMID	11324788
PubMed PMID	11324787
PubMed PMID	11324786
PubMed PMID	11252693
PubMed PMID	11252692
PubMed PMID	11252691
PubMed PMID	11252690
PubMed PMID	11252689
PubMed PMID	11252688
PubMed PMID	11252687
PubMed PMID	11252686
PubMed PMID	11252685
PubMed PMID	11132211
PubMed PMID	11132210
PubMed PMID	11132209
PubMed PMID	11132208
PubMed PMID	11132207
PubMed PMID	11132206
PubMed PMID	11132205
PubMed PMID	11132204
PubMed PMID	11132203
PubMed PMID	11132202
PubMed PMID	11132201
PubMed PMID	11093605
PubMed PMID	11093604
PubMed PMID	11093603
PubMed PMID	11093602
PubMed PMID	11093601
PubMed PMID	11093600
PubMed PMID	11093599
PubMed PMID	11093598
PubMed PMID	11093597
PubMed PMID	11093596
PubMed PMID	11093595
PubMed PMID	11093594
PubMed PMID	11093593
PubMed PMID	11093592
PubMed PMID	11028851
PubMed PMID	11028850
PubMed PMID	11028849
PubMed PMID	11028848
PubMed PMID	11028847
PubMed PMID	11028846
PubMed PMID	11028845
PubMed PMID	11028844
PubMed PMID	11028843
PubMed PMID	11028842
PubMed PMID	11028841
PubMed PMID	11028840
PubMed PMID	10898078
PubMed PMID	10898077
PubMed PMID	10898076
PubMed PMID	10898075
PubMed PMID	10898074
PubMed PMID	10898073
PubMed PMID	10898072
PubMed PMID	10898071
PubMed PMID	10898070
PubMed PMID	10898069
PubMed PMID	10898068
PubMed PMID	10898067
PubMed PMID	10898066
PubMed PMID	10898065
PubMed PMID	10777130
PubMed PMID	10777129
PubMed PMID	10777128
PubMed PMID	10777127
PubMed PMID	10777126
PubMed PMID	10777125
PubMed PMID	10777124
PubMed PMID	10777123
PubMed PMID	10777122
PubMed PMID	10777121
PubMed PMID	10777119
PubMed PMID	10722262
PubMed PMID	10722261
PubMed PMID	10722260
PubMed PMID	10722259
PubMed PMID	10722258
PubMed PMID	10722257
PubMed PMID	10722256
PubMed PMID	10722255
PubMed PMID	10722254
PubMed PMID	10722253
PubMed PMID	10722252
PubMed PMID	10722251
PubMed PMID	38232625
PubMed PMID	38218699
PubMed PMID	38185079
PubMed PMID	38185077
PubMed PMID	38183753
PubMed PMID	38181545
PubMed PMID	38157761
PubMed PMID	38151400
PubMed PMID	38142617
PubMed PMID	38141522
PubMed PMID	38134623
PubMed PMID	38128176
PubMed PMID	38128175
PubMed PMID	38128174
PubMed PMID	38118370
PubMed PMID	38103486
PubMed PMID	38100900
PubMed PMID	38100899
PubMed PMID	38096677
PubMed PMID	38091870
PubMed PMID	38086199
PubMed PMID	38071832
PubMed PMID	38071831
PubMed PMID	38056314
PubMed PMID	38044241
PubMed PMID	38042621
PubMed PMID	38042619
PubMed PMID	38040517
PubMed PMID	38040516
PubMed PMID	38039747
PubMed PMID	38030540
PubMed PMID	38029717
PubMed PMID	38008707
PubMed PMID	38008706
PubMed PMID	38008705
PubMed PMID	38007362
PubMed PMID	38007361
PubMed PMID	38007360
PubMed PMID	38007359
PubMed PMID	38000318
PubMed PMID	38000317
PubMed PMID	37995469
PubMed PMID	37992515
PubMed PMID	37984228
PubMed PMID	37984227
PubMed PMID	37979399
PubMed PMID	37976812
PubMed PMID	37976811
PubMed PMID	37951128
PubMed PMID	37948937
PubMed PMID	37948936
PubMed PMID	37944298
PubMed PMID	37939601
PubMed PMID	37939600
PubMed PMID	37931491
PubMed PMID	37925792
PubMed PMID	37918050
PubMed PMID	37918049
PubMed PMID	37913612
PubMed PMID	37866004
PubMed PMID	37857048
PubMed PMID	37857047
PubMed PMID	37857046
PubMed PMID	37852155
PubMed PMID	37844386
PubMed PMID	37839270
PubMed PMID	37832433
PubMed PMID	37826898
PubMed PMID	37820508
PubMed PMID	37813005
PubMed PMID	37802003
PubMed PMID	37802002
PubMed PMID	37788595
PubMed PMID	37778090
PubMed PMID	37776666
PubMed PMID	37776665
PubMed PMID	37696231
PubMed PMID	37689027
PubMed PMID	37666113
PubMed PMID	37660536
PubMed PMID	37639896
PubMed PMID	37633041
PubMed PMID	37619485
PubMed PMID	37607441
PubMed PMID	37598586
PubMed PMID	37595510
PubMed PMID	37595509
PubMed PMID	37595508
PubMed PMID	37595507
PubMed PMID	37573754
PubMed PMID	37573753
PubMed PMID	37517110
PubMed PMID	37500379
PubMed PMID	37453183
PubMed PMID	37451047
PubMed PMID	37437450
PubMed PMID	37429140
PubMed PMID	37429139
PubMed PMID	37429138
PubMed PMID	37356211
PubMed PMID	37354723
PubMed PMID	37348350
PubMed PMID	37348186
PubMed PMID	37327762
PubMed PMID	37315379
PubMed PMID	37295300
PubMed PMID	37263068
PubMed PMID	37236843
PubMed PMID	37229847
PubMed PMID	37229846
PubMed PMID	37210805
PubMed PMID	37207417
PubMed PMID	37207416
PubMed PMID	37202251
PubMed PMID	37201215
PubMed PMID	37201214
PubMed PMID	37186972
PubMed PMID	37172497
PubMed PMID	37172496
PubMed PMID	37172495
PubMed PMID	37167774
PubMed PMID	37167773
PubMed PMID	37163841
PubMed PMID	37156170
PubMed PMID	37126983
PubMed PMID	37068398
PubMed PMID	37062151
PubMed PMID	37058848
PubMed PMID	37058847
PubMed PMID	37054583
PubMed PMID	37031645
PubMed PMID	37028127
PubMed PMID	37011579
PubMed PMID	37011578
PubMed PMID	36966601
PubMed PMID	36963129
PubMed PMID	36963128
PubMed PMID	36963127
PubMed PMID	36934470
PubMed PMID	36933303
PubMed PMID	36933302
PubMed PMID	36931168
PubMed PMID	36870237
PubMed PMID	36848823
PubMed PMID	36841055
PubMed PMID	36812865
PubMed PMID	36803867
PubMed PMID	36801668
PubMed PMID	36796211
PubMed PMID	36780709
PubMed PMID	36774660
PubMed PMID	36773521
PubMed PMID	36753837
PubMed PMID	36736025
PubMed PMID	36736024
PubMed PMID	36736023
PubMed PMID	36716599
PubMed PMID	36708593
PubMed PMID	36645992
PubMed PMID	36603500
PubMed PMID	36592581
PubMed PMID	36586208
PubMed PMID	36580854
PubMed PMID	36563422
PubMed PMID	36549244
PubMed PMID	36543070
PubMed PMID	36527929
PubMed PMID	36521287
PubMed PMID	36516563
PubMed PMID	36516483
PubMed PMID	36516482
PubMed PMID	36512928
PubMed PMID	36481507
PubMed PMID	36476499
PubMed PMID	36476498
PubMed PMID	36462304
PubMed PMID	36462303
PubMed PMID	36459724
PubMed PMID	36455405
PubMed PMID	36446256
PubMed PMID	36446255
PubMed PMID	36442231
PubMed PMID	36436314
PubMed PMID	36434896
PubMed PMID	36434895
PubMed PMID	36434894
PubMed PMID	36434893
PubMed PMID	36434892
PubMed PMID	36410180
PubMed PMID	36403538
PubMed PMID	36379128
PubMed PMID	36375359
PubMed PMID	36372016
PubMed PMID	36372015
PubMed PMID	36372014
PubMed PMID	36347212
PubMed PMID	36347211
PubMed PMID	36341778
PubMed PMID	36335687
PubMed PMID	36335685
PubMed PMID	36335684
PubMed PMID	36335683
PubMed PMID	36335682
PubMed PMID	36279805
PubMed PMID	36219896
PubMed PMID	36183479
PubMed PMID	36183478
PubMed PMID	36182721
PubMed PMID	36174478
PubMed PMID	36166875
PubMed PMID	36155969
PubMed PMID	36155968
PubMed PMID	36155967
PubMed PMID	36150319
PubMed PMID	36126568
PubMed PMID	36116345
PubMed PMID	36115216
PubMed PMID	36113222
PubMed PMID	36108530
PubMed PMID	36099743
PubMed PMID	36088751
PubMed PMID	36063578
PubMed PMID	36058136
PubMed PMID	35985172
PubMed PMID	35973263
PubMed PMID	35952534
PubMed PMID	35944350
PubMed PMID	35944349
PubMed PMID	35932494
PubMed PMID	35921746
PubMed PMID	35921745
PubMed PMID	35917759
PubMed PMID	35914389
PubMed PMID	35907342
PubMed PMID	35878473
PubMed PMID	35872394
PubMed PMID	35870222
PubMed PMID	35868032
PubMed PMID	35858507
PubMed PMID	35849891
PubMed PMID	35849890
PubMed PMID	35843158
PubMed PMID	35839537
PubMed PMID	35835008
PubMed PMID	35809427
PubMed PMID	35809426
PubMed PMID	35803061
PubMed PMID	35803060
PubMed PMID	35797765
PubMed PMID	35785666
PubMed PMID	35780725
PubMed PMID	35780724
PubMed PMID	35780723
PubMed PMID	35780722
PubMed PMID	35753143
PubMed PMID	35750526
PubMed PMID	35738041
PubMed PMID	35738040
PubMed PMID	35728447
PubMed PMID	35728446
PubMed PMID	35716465
PubMed PMID	35709649
PubMed PMID	35696776
PubMed PMID	35691226
PubMed PMID	35689913
PubMed PMID	35689912
PubMed PMID	35687922
PubMed PMID	35679791
PubMed PMID	35671649
PubMed PMID	35671648
PubMed PMID	35667332
PubMed PMID	35667331
PubMed PMID	35661547
PubMed PMID	35660170
PubMed PMID	35654619
PubMed PMID	35640490
PubMed PMID	35640489
PubMed PMID	35623241
PubMed PMID	35617780
PubMed PMID	35598507
PubMed PMID	35584580
PubMed PMID	35569368
PubMed PMID	35567808
PubMed PMID	35537222
PubMed PMID	35523066
PubMed PMID	35523065
PubMed PMID	35512621
PubMed PMID	35500427
PubMed PMID	35489171
PubMed PMID	35489170
PubMed PMID	35489168
PubMed PMID	35486995
PubMed PMID	35472664
PubMed PMID	35472663
PubMed PMID	35472662
PubMed PMID	35468448
PubMed PMID	35427882
PubMed PMID	35397237
PubMed PMID	35395552
PubMed PMID	35344734
PubMed PMID	35339842
PubMed PMID	35339841
PubMed PMID	35325802
PubMed PMID	35305466
PubMed PMID	35303571
PubMed PMID	35286906
PubMed PMID	35286905
PubMed PMID	35189452
PubMed PMID	35183936
PubMed PMID	35183935
PubMed PMID	35183934
PubMed PMID	35152085
PubMed PMID	35152084
PubMed PMID	35150984
PubMed PMID	35149318
PubMed PMID	35134633
PubMed PMID	35104688
PubMed PMID	35091325
PubMed PMID	35066242
PubMed PMID	35051890
PubMed PMID	35042150
PubMed PMID	35042149
PubMed PMID	35039184
PubMed PMID	35038644
PubMed PMID	35038643
PubMed PMID	35038642
PubMed PMID	35038641
PubMed PMID	35033996
PubMed PMID	35033377
PubMed PMID	35027249
PubMed PMID	35027248
PubMed PMID	35027247
PubMed PMID	35027246
PubMed PMID	35027245
PubMed PMID	35027244
PubMed PMID	35027243
PubMed PMID	35000789
PubMed PMID	35000788
PubMed PMID	35000787
PubMed PMID	35000786
PubMed PMID	35000785
PubMed PMID	34998578
PubMed PMID	34996626
PubMed PMID	34972595
PubMed PMID	34872742
PubMed PMID	34863558
PubMed PMID	34844732
PubMed PMID	34839932
PubMed PMID	34785028
PubMed PMID	34782180
PubMed PMID	34775160
PubMed PMID	34763198
PubMed PMID	34757241
PubMed PMID	34710720
PubMed PMID	34706312
PubMed PMID	34706311
PubMed PMID	34689007
PubMed PMID	34655948
PubMed PMID	34644662
PubMed PMID	34625296
PubMed PMID	34607183
PubMed PMID	34600217
PubMed PMID	34571400
PubMed PMID	34555659
PubMed PMID	34544617
PubMed PMID	34538514
PubMed PMID	34538513
PubMed PMID	34537464
PubMed PMID	34507811
PubMed PMID	34493396
PubMed PMID	34493394
PubMed PMID	34489113
PubMed PMID	34465447
PubMed PMID	34465446
PubMed PMID	34462128
PubMed PMID	34452758
PubMed PMID	34450506
PubMed PMID	34450505
PubMed PMID	34450504
PubMed PMID	34446270
PubMed PMID	34416626
PubMed PMID	34416625
PubMed PMID	34416624
PubMed PMID	34416623
PubMed PMID	34416622
PubMed PMID	34411838
PubMed PMID	34411837
PubMed PMID	34407476
PubMed PMID	34403814
PubMed PMID	34403813
PubMed PMID	34403812
PubMed PMID	34403811
PubMed PMID	34392975
PubMed PMID	34311987
PubMed PMID	34311986
PubMed PMID	34275601
PubMed PMID	34274125
PubMed PMID	34253398
PubMed PMID	34198148
PubMed PMID	34198147
PubMed PMID	34198146
PubMed PMID	34198145
PubMed PMID	34176644
PubMed PMID	34176643
PubMed PMID	34175791
PubMed PMID	34175790
PubMed PMID	34174733
PubMed PMID	34167825
PubMed PMID	34157579
PubMed PMID	34157578
PubMed PMID	34157577
PubMed PMID	34153895
PubMed PMID	34153894
PubMed PMID	34153893
PubMed PMID	34148007
PubMed PMID	34146952
PubMed PMID	34144387
PubMed PMID	34144386
PubMed PMID	34144385
PubMed PMID	34144384
PubMed PMID	34144383
PubMed PMID	34144382
PubMed PMID	34144381
PubMed PMID	34140185
PubMed PMID	34140184
PubMed PMID	34140183
PubMed PMID	34140182
PubMed PMID	34139524
PubMed PMID	34139523
PubMed PMID	34139522
PubMed PMID	34139521
PubMed PMID	34139520
PubMed PMID	34134892
PubMed PMID	33947582
PubMed PMID	33945907
PubMed PMID	33941385
PubMed PMID	33932788
PubMed PMID	33901990
PubMed PMID	33901989
PubMed PMID	33895651
PubMed PMID	33894634
PubMed PMID	33892937
PubMed PMID	33887551
PubMed PMID	33878561
PubMed PMID	33875246
PubMed PMID	33866147
PubMed PMID	33857705
PubMed PMID	33831755
PubMed PMID	33813261
PubMed PMID	33810864
PubMed PMID	33784598
PubMed PMID	33781576
PubMed PMID	33775461
PubMed PMID	33774593
PubMed PMID	33770536
PubMed PMID	33752164
PubMed PMID	33735663
PubMed PMID	33711774
PubMed PMID	33690049
PubMed PMID	33677309
PubMed PMID	33676126
PubMed PMID	33652293
PubMed PMID	33607385
PubMed PMID	33607384
PubMed PMID	33601193
PubMed PMID	33601192
PubMed PMID	33601191
PubMed PMID	33601190
PubMed PMID	33601189
PubMed PMID	33508731
PubMed PMID	33483129
PubMed PMID	33468347
PubMed PMID	33465591
PubMed PMID	33461759
PubMed PMID	33461050
PubMed PMID	33440304
PubMed PMID	33434765
PubMed PMID	33433365
PubMed PMID	33433364
PubMed PMID	33412435
PubMed PMID	33401055
PubMed PMID	33387921
PubMed PMID	33386164
PubMed PMID	33385865
PubMed PMID	33385864
PubMed PMID	33385863
PubMed PMID	33385862
PubMed PMID	33385861
PubMed PMID	33385860
PubMed PMID	33383295
PubMed PMID	33383294
PubMed PMID	33383293
PubMed PMID	33383292
PubMed PMID	33383291
PubMed PMID	33383290
PubMed PMID	33383289
PubMed PMID	33383288
PubMed PMID	33360648
PubMed PMID	33360322
PubMed PMID	33360321
PubMed PMID	33360233
PubMed PMID	33360232
PubMed PMID	33360231
PubMed PMID	33360230
PubMed PMID	33360229
PubMed PMID	33360228
PubMed PMID	33360227
PubMed PMID	33360226
PubMed PMID	33360225
PubMed PMID	33340822
PubMed PMID	33340821
PubMed PMID	33272608
PubMed PMID	33261821
PubMed PMID	33130459
PubMed PMID	33130458
PubMed PMID	33065425
PubMed PMID	33065424
PubMed PMID	33065423
PubMed PMID	33065422
PubMed PMID	33065421
PubMed PMID	33065420
PubMed PMID	33065419
PubMed PMID	33065418
PubMed PMID	33059296
PubMed PMID	33059295
PubMed PMID	33059293
PubMed PMID	33007601
PubMed PMID	32967777
PubMed PMID	32931985
PubMed PMID	32931984
PubMed PMID	32927377
PubMed PMID	32927376
PubMed PMID	32920327
PubMed PMID	32920326
PubMed PMID	32920325
PubMed PMID	32920324
PubMed PMID	32920323
PubMed PMID	32916560
PubMed PMID	32916558
PubMed PMID	32911291
PubMed PMID	32911290
PubMed PMID	32911289
PubMed PMID	32911288
PubMed PMID	32911287
PubMed PMID	32911286
PubMed PMID	32911285
PubMed PMID	32911284
PubMed PMID	32911282
PubMed PMID	32911281
PubMed PMID	32911280
PubMed PMID	32911279
PubMed PMID	32906033
PubMed PMID	32906032
PubMed PMID	32906031
PubMed PMID	32906030
PubMed PMID	32906029
PubMed PMID	32906028
PubMed PMID	32906027
PubMed PMID	32906026
PubMed PMID	32906025
PubMed PMID	32898759
PubMed PMID	32898758
PubMed PMID	32896705
PubMed PMID	32896704
PubMed PMID	32896703
PubMed PMID	32896702
PubMed PMID	32896701
PubMed PMID	32896699
PubMed PMID	32896698
PubMed PMID	32896697
PubMed PMID	32896696
PubMed PMID	32896695
PubMed PMID	32896694
PubMed PMID	32896692
PubMed PMID	32620200
PubMed PMID	32620199
PubMed PMID	32620198
PubMed PMID	32620197
PubMed PMID	32620196
PubMed PMID	32554059
PubMed PMID	32544751
PubMed PMID	32540672
PubMed PMID	32534273
PubMed PMID	32531506
PubMed PMID	32531505
PubMed PMID	32531504
PubMed PMID	32531503
PubMed PMID	32526594
PubMed PMID	32521327
PubMed PMID	32521326
PubMed PMID	32521325
PubMed PMID	32521324
PubMed PMID	32521323
PubMed PMID	32521322
PubMed PMID	32512263
PubMed PMID	32512262
PubMed PMID	32512261
PubMed PMID	32505871
PubMed PMID	32504991
PubMed PMID	32502728
PubMed PMID	32502727
PubMed PMID	32502725
PubMed PMID	32497929
PubMed PMID	32480098
PubMed PMID	32480097
PubMed PMID	32470706
PubMed PMID	32460147
PubMed PMID	32454305
PubMed PMID	32446023
PubMed PMID	32446022
PubMed PMID	32446021
PubMed PMID	32442739
PubMed PMID	32425260
PubMed PMID	32425259
PubMed PMID	32418614
PubMed PMID	32416998
PubMed PMID	32359694
PubMed PMID	32336495
PubMed PMID	32291099
PubMed PMID	32268935
PubMed PMID	32252977
PubMed PMID	32252976
PubMed PMID	32252975
PubMed PMID	32249039
PubMed PMID	32245698
PubMed PMID	32245697
PubMed PMID	32241617
PubMed PMID	32238274
PubMed PMID	32234243
PubMed PMID	32229040
PubMed PMID	32224046
PubMed PMID	32224045
PubMed PMID	32222382
PubMed PMID	32222381
PubMed PMID	32209237
PubMed PMID	32199610
PubMed PMID	32192630
PubMed PMID	32178850
PubMed PMID	32173060
PubMed PMID	32173059
PubMed PMID	32165035
PubMed PMID	32165034
PubMed PMID	32160943
PubMed PMID	32147091
PubMed PMID	32145970
PubMed PMID	32145969
PubMed PMID	32115237
PubMed PMID	32115236
PubMed PMID	32113839
PubMed PMID	32113838
PubMed PMID	32113837
PubMed PMID	32107035
PubMed PMID	32093967
PubMed PMID	32089355
PubMed PMID	32089354
PubMed PMID	32088013
PubMed PMID	32088012
PubMed PMID	32067722
PubMed PMID	32061429
PubMed PMID	32057402
PubMed PMID	32024593
PubMed PMID	31959304
PubMed PMID	31866044
PubMed PMID	31852583
PubMed PMID	31839210
PubMed PMID	31839209
PubMed PMID	31818503
PubMed PMID	31813561
PubMed PMID	31812353
PubMed PMID	31812352
PubMed PMID	31812351
PubMed PMID	31810742
PubMed PMID	31806155
PubMed PMID	31806154
PubMed PMID	31796213
PubMed PMID	31796212
PubMed PMID	31779854
PubMed PMID	31779853
PubMed PMID	31779852
PubMed PMID	31779851
PubMed PMID	31779850
PubMed PMID	31779849
PubMed PMID	31779848
PubMed PMID	31779847
PubMed PMID	31779846
PubMed PMID	31779845
PubMed PMID	31779844
PubMed PMID	31779843
PubMed PMID	31779842
PubMed PMID	31767195
PubMed PMID	31761290
PubMed PMID	31699372
PubMed PMID	31590930
PubMed PMID	31548049
PubMed PMID	31548048
PubMed PMID	31530401
PubMed PMID	31526595
PubMed PMID	31526594
PubMed PMID	31526593
PubMed PMID	31522762
PubMed PMID	31522761
PubMed PMID	31521376
PubMed PMID	31492436
PubMed PMID	31488308
PubMed PMID	31471012
PubMed PMID	31471011
PubMed PMID	31466837
PubMed PMID	31439354
PubMed PMID	31427104
PubMed PMID	31376995
PubMed PMID	31375256
PubMed PMID	31371194
PubMed PMID	31362895
PubMed PMID	31362894
PubMed PMID	31358362
PubMed PMID	31358361
PubMed PMID	31350057
PubMed PMID	31350056
PubMed PMID	31324469
PubMed PMID	31324468
PubMed PMID	31324467
PubMed PMID	31311679
PubMed PMID	31303437
PubMed PMID	31303436
PubMed PMID	31301817
PubMed PMID	31301816
PubMed PMID	31280938
PubMed PMID	31280937
PubMed PMID	31280936
PubMed PMID	31280935
PubMed PMID	31280934
PubMed PMID	31277929
PubMed PMID	31277928
PubMed PMID	31272807
PubMed PMID	31272806
PubMed PMID	31255241
PubMed PMID	31248587
PubMed PMID	31248586
PubMed PMID	31235075
PubMed PMID	31208714
PubMed PMID	31208713
PubMed PMID	31202479
PubMed PMID	31155445
PubMed PMID	31155444
PubMed PMID	31153708
PubMed PMID	31153707
PubMed PMID	31153706
PubMed PMID	31146955
PubMed PMID	31138443
PubMed PMID	31126594
PubMed PMID	31109639
PubMed PMID	31109638
PubMed PMID	31103239
PubMed PMID	31101369
PubMed PMID	31079846
PubMed PMID	31056210
PubMed PMID	30992155
PubMed PMID	30987856
PubMed PMID	30982553
PubMed PMID	30981516
PubMed PMID	30979397
PubMed PMID	30975475
PubMed PMID	30967248
PubMed PMID	30952423
PubMed PMID	30952422
PubMed PMID	30940467
PubMed PMID	30940466
PubMed PMID	30935678
PubMed PMID	30910217
PubMed PMID	30905490
PubMed PMID	30878154
PubMed PMID	30878153
PubMed PMID	30853116
PubMed PMID	30826108
PubMed PMID	30824278
PubMed PMID	30803720
PubMed PMID	30799033
PubMed PMID	30777365
PubMed PMID	30772001
PubMed PMID	30745021
PubMed PMID	30737062
PubMed PMID	30712918
PubMed PMID	30709689
PubMed PMID	30685064
PubMed PMID	30665626
PubMed PMID	30660382
PubMed PMID	30660381
PubMed PMID	30655091
PubMed PMID	30638975
PubMed PMID	30612705
PubMed PMID	30611544
PubMed PMID	30598333
PubMed PMID	30598332
PubMed PMID	30595409
PubMed PMID	30583886
PubMed PMID	30580885
PubMed PMID	30577953
PubMed PMID	30482435
PubMed PMID	30473179
PubMed PMID	30470546
PubMed PMID	30466715
PubMed PMID	30449652
PubMed PMID	30449651
PubMed PMID	30449650
PubMed PMID	30446173
PubMed PMID	30424973
PubMed PMID	30424972
PubMed PMID	30420245
PubMed PMID	30415946
PubMed PMID	30415945
PubMed PMID	30415943
PubMed PMID	30415942
PubMed PMID	30409417
PubMed PMID	30409416
PubMed PMID	30409415
PubMed PMID	30396593
PubMed PMID	30396592
PubMed PMID	30392703
PubMed PMID	30390991
PubMed PMID	30348449
PubMed PMID	30344081
PubMed PMID	30344080
PubMed PMID	30337056
PubMed PMID	30318124
PubMed PMID	30316460
PubMed PMID	30314675
PubMed PMID	30253878
PubMed PMID	30243758
PubMed PMID	30220537
PubMed PMID	30217394
PubMed PMID	30205983
PubMed PMID	30205982
PubMed PMID	30205981
PubMed PMID	30205980
PubMed PMID	30190154
PubMed PMID	30185379
PubMed PMID	30185378
PubMed PMID	30177460
PubMed PMID	30172470
PubMed PMID	30170705
PubMed PMID	30170704
PubMed PMID	30166200
PubMed PMID	30093240
PubMed PMID	30093239
PubMed PMID	30093238
PubMed PMID	30093237
PubMed PMID	30075991
PubMed PMID	30075990
PubMed PMID	30075989
PubMed PMID	30075988
PubMed PMID	30072114
PubMed PMID	30072113
PubMed PMID	30072112
PubMed PMID	30064728
PubMed PMID	30057322
PubMed PMID	30057321
PubMed PMID	30037432
PubMed PMID	30032973
PubMed PMID	30029795
PubMed PMID	29958689
PubMed PMID	29954598
PubMed PMID	29929736
PubMed PMID	29909921
PubMed PMID	29903537
PubMed PMID	29891418
PubMed PMID	29887327
PubMed PMID	29880442
PubMed PMID	29858113
PubMed PMID	29853189
PubMed PMID	29804629
PubMed PMID	29801703
PubMed PMID	29776658
PubMed PMID	29773231
PubMed PMID	29773230
PubMed PMID	29751976
PubMed PMID	29747994
PubMed PMID	29747993
PubMed PMID	29735171
PubMed PMID	29724453
PubMed PMID	29724452
PubMed PMID	29709290
PubMed PMID	29706243
PubMed PMID	29706242
PubMed PMID	29706241
PubMed PMID	29703532
PubMed PMID	29685482
PubMed PMID	29680162
PubMed PMID	29673963
PubMed PMID	29656791
PubMed PMID	29655520
PubMed PMID	29650240
PubMed PMID	29622343
PubMed PMID	29609799
PubMed PMID	29602559
PubMed PMID	29602558
PubMed PMID	29599028
PubMed PMID	29599027
PubMed PMID	29580564
PubMed PMID	29573850
PubMed PMID	29573849
PubMed PMID	29573848
PubMed PMID	29571540
PubMed PMID	29566967
PubMed PMID	29566966
PubMed PMID	29566965
PubMed PMID	29555348
PubMed PMID	29550111
PubMed PMID	29550110
PubMed PMID	29548542
PubMed PMID	29530330
PubMed PMID	29519741
PubMed PMID	29502800
PubMed PMID	29496228
PubMed PMID	29496227
PubMed PMID	29496226
PubMed PMID	29496225
PubMed PMID	29458974
PubMed PMID	29449014
PubMed PMID	29429762
PubMed PMID	29429761
PubMed PMID	29428291
PubMed PMID	29426575
PubMed PMID	29422324
PubMed PMID	29398126
PubMed PMID	29398125
PubMed PMID	29398124
PubMed PMID	29397195
PubMed PMID	29395258
PubMed PMID	29395257
PubMed PMID	29395256
PubMed PMID	29395255
PubMed PMID	29338885
PubMed PMID	29336783
PubMed PMID	29291895
PubMed PMID	29290311
PubMed PMID	29287769
PubMed PMID	29287768
PubMed PMID	29277461
PubMed PMID	29275830
PubMed PMID	29246416
PubMed PMID	29241640
PubMed PMID	29224976
PubMed PMID	29217291
PubMed PMID	29217290
PubMed PMID	29198878
PubMed PMID	29198409
PubMed PMID	29191376
PubMed PMID	29191375
PubMed PMID	29174794
PubMed PMID	29174793
PubMed PMID	29174792
PubMed PMID	29174791
PubMed PMID	29169635
PubMed PMID	29157670
PubMed PMID	29157669
PubMed PMID	29153870
PubMed PMID	29153332
PubMed PMID	29150207
PubMed PMID	29129326
PubMed PMID	29129325
PubMed PMID	29126718
PubMed PMID	29126717
PubMed PMID	29122245
PubMed PMID	29110911
PubMed PMID	29103557
PubMed PMID	29102157
PubMed PMID	29102156
PubMed PMID	29096935
PubMed PMID	29096934
PubMed PMID	29061443
PubMed PMID	29056348
PubMed PMID	29055489
PubMed PMID	29054295
PubMed PMID	29037524
PubMed PMID	29037523
PubMed PMID	29037522
PubMed PMID	28967430
PubMed PMID	28958769
PubMed PMID	28947313
PubMed PMID	28947312
PubMed PMID	28941552
PubMed PMID	28939234
PubMed PMID	28918956
PubMed PMID	28917713
PubMed PMID	28917712
PubMed PMID	28893409
PubMed PMID	28893408
PubMed PMID	28888363
PubMed PMID	28870413
PubMed PMID	28863826
PubMed PMID	28823732
PubMed PMID	28803673
PubMed PMID	28802776
PubMed PMID	28802775
PubMed PMID	28781105
PubMed PMID	28779847
PubMed PMID	28760536
PubMed PMID	28757235
PubMed PMID	28755788
PubMed PMID	28729156
PubMed PMID	28729155
PubMed PMID	28689619
PubMed PMID	28688713
PubMed PMID	28668440
PubMed PMID	28648658
PubMed PMID	28645453
PubMed PMID	28625712
PubMed PMID	28624173
PubMed PMID	28624172
PubMed PMID	28606599
PubMed PMID	28602360
PubMed PMID	28602359
PubMed PMID	28601249
PubMed PMID	28583691
PubMed PMID	28583690
PubMed PMID	28576308
PubMed PMID	28576307
PubMed PMID	28551170
PubMed PMID	28551169
PubMed PMID	28549731
PubMed PMID	28532574
PubMed PMID	28532573
PubMed PMID	28522072
PubMed PMID	28502640
PubMed PMID	28487138
PubMed PMID	28477898
PubMed PMID	28477897
PubMed PMID	28465078
PubMed PMID	28457530
PubMed PMID	28457529
PubMed PMID	28457528
PubMed PMID	28454677
PubMed PMID	28438383
PubMed PMID	28438380
PubMed PMID	28420491
PubMed PMID	28413100
PubMed PMID	28413099
PubMed PMID	28410817
PubMed PMID	28392046
PubMed PMID	28385457
PubMed PMID	28372824
PubMed PMID	28366220
PubMed PMID	28363434
PubMed PMID	28325471
PubMed PMID	28320529
PubMed PMID	28291583
PubMed PMID	28291582
PubMed PMID	28285723
PubMed PMID	28284845
PubMed PMID	28284844
PubMed PMID	28274482
PubMed PMID	28274481
PubMed PMID	28268026
PubMed PMID	28259425
PubMed PMID	28258768
PubMed PMID	28233572
PubMed PMID	28216195
PubMed PMID	28216194
PubMed PMID	28216193
PubMed PMID	28216192
PubMed PMID	28214014
PubMed PMID	28196621
PubMed PMID	28109618
PubMed PMID	28088340
PubMed PMID	28088339
PubMed PMID	28087065
PubMed PMID	28063649
PubMed PMID	28057326
PubMed PMID	28040246
PubMed PMID	28040245
PubMed PMID	28040244
PubMed PMID	28040243
PubMed PMID	28012565
PubMed PMID	28010883
PubMed PMID	27998620
PubMed PMID	27989500
PubMed PMID	27989499
PubMed PMID	27979416
PubMed PMID	27939764
PubMed PMID	27931979
PubMed PMID	27916278
PubMed PMID	27916277
PubMed PMID	27914689
PubMed PMID	27914688
PubMed PMID	27908535
PubMed PMID	27908534
PubMed PMID	27908533
PubMed PMID	27894727
PubMed PMID	27855973
PubMed PMID	27839742
PubMed PMID	27839741
PubMed PMID	27839740
PubMed PMID	27839739
PubMed PMID	27838012
PubMed PMID	27814896
PubMed PMID	27793432
PubMed PMID	27773434
PubMed PMID	27769592
PubMed PMID	27769591
PubMed PMID	27769590
PubMed PMID	27765344
PubMed PMID	27756498
PubMed PMID	27745903
PubMed PMID	27717491
PubMed PMID	27692967
PubMed PMID	27692966
PubMed PMID	27692433
PubMed PMID	27670695
PubMed PMID	27665019
PubMed PMID	27637319
PubMed PMID	27612399
PubMed PMID	27591828
PubMed PMID	27591827
PubMed PMID	27586405
PubMed PMID	27569276
PubMed PMID	27546493
PubMed PMID	27546492
PubMed PMID	27542737
PubMed PMID	27522465
PubMed PMID	27522464
PubMed PMID	27515155
PubMed PMID	27499522
PubMed PMID	27496195
PubMed PMID	27470190
PubMed PMID	27443588
PubMed PMID	27432776
PubMed PMID	27422803
PubMed PMID	27395561
PubMed PMID	27388027
PubMed PMID	27378247
PubMed PMID	27373500
PubMed PMID	27373499
PubMed PMID	27373498
PubMed PMID	27371996
PubMed PMID	27369452
PubMed PMID	27346577
PubMed PMID	27346576
PubMed PMID	27342772
PubMed PMID	27318627
PubMed PMID	27312381
PubMed PMID	27238877
PubMed PMID	27238876
PubMed PMID	27217070
PubMed PMID	27179749
PubMed PMID	27162010
PubMed PMID	27162009
PubMed PMID	27139169
PubMed PMID	27139168
PubMed PMID	27139167
PubMed PMID	27132536
PubMed PMID	27132535
PubMed PMID	27131838
PubMed PMID	27113390
PubMed PMID	27105756
PubMed PMID	27105755
PubMed PMID	27079757
PubMed PMID	27060872
PubMed PMID	27058970
PubMed PMID	27039962
PubMed PMID	27033049
PubMed PMID	27020068
PubMed PMID	26992635
PubMed PMID	26992634
PubMed PMID	26972993
PubMed PMID	26947440
PubMed PMID	26947439
PubMed PMID	26947438
PubMed PMID	26905267
PubMed PMID	26897255
PubMed PMID	26833399
PubMed PMID	26806189
PubMed PMID	26806188
PubMed PMID	26806187
PubMed PMID	26806185
PubMed PMID	26806184
PubMed PMID	26806183
PubMed PMID	26791571
PubMed PMID	26767823
PubMed PMID	26743074
PubMed PMID	26743073
PubMed PMID	26743072
PubMed PMID	26711309
PubMed PMID	26708936
PubMed PMID	26698222
PubMed PMID	26686022
PubMed PMID	26672682
PubMed PMID	26656031
PubMed PMID	26639033
PubMed PMID	26639031
PubMed PMID	26632505
PubMed PMID	26620106
PubMed PMID	26616201
PubMed PMID	26614546
PubMed PMID	26610638
PubMed PMID	26607440
PubMed PMID	26601781
PubMed PMID	26596913
PubMed PMID	26590864
PubMed PMID	26581486
PubMed PMID	26581485
PubMed PMID	26573377
PubMed PMID	26546506
PubMed PMID	26522139
PubMed PMID	26522138
PubMed PMID	26522137
PubMed PMID	26522136
PubMed PMID	26522135
PubMed PMID	26519007
PubMed PMID	26493464
PubMed PMID	26493463
PubMed PMID	26364556
PubMed PMID	26359318
PubMed PMID	26329147
PubMed PMID	26323883
PubMed PMID	26319646
PubMed PMID	26315860
PubMed PMID	26315859
PubMed PMID	26277577
PubMed PMID	26272194
PubMed PMID	26272193
PubMed PMID	26254548
PubMed PMID	26254121
PubMed PMID	26250956
PubMed PMID	26239908
PubMed PMID	26239907
PubMed PMID	26228647
PubMed PMID	26216545
PubMed PMID	26210783
PubMed PMID	26210782
PubMed PMID	26209213
PubMed PMID	26199061
PubMed PMID	26190565
PubMed PMID	26190564
PubMed PMID	26190563
PubMed PMID	26190562
PubMed PMID	26188773
PubMed PMID	26186807
PubMed PMID	26186806
PubMed PMID	26170228
PubMed PMID	26164256
PubMed PMID	26164255
PubMed PMID	26142321
PubMed PMID	26142320
PubMed PMID	26094904
PubMed PMID	26094903
PubMed PMID	26094164
PubMed PMID	26092331
PubMed PMID	26092330
PubMed PMID	26092329
PubMed PMID	26088004
PubMed PMID	26058551
PubMed PMID	26058550
PubMed PMID	26058549
PubMed PMID	26058346
PubMed PMID	26058345
PubMed PMID	26044543
PubMed PMID	26033319
PubMed PMID	25979178
PubMed PMID	25959492
PubMed PMID	25912932
PubMed PMID	25910404
PubMed PMID	25908179
PubMed PMID	25908178
PubMed PMID	25895697
PubMed PMID	25895696
PubMed PMID	25887448
PubMed PMID	25845488
PubMed PMID	25845478
PubMed PMID	25841802
PubMed PMID	25841801
PubMed PMID	25840624
PubMed PMID	25837015
PubMed PMID	25824865
PubMed PMID	25800827
PubMed PMID	25798875
PubMed PMID	25796088
PubMed PMID	25795473
PubMed PMID	25767047
PubMed PMID	25747348
PubMed PMID	25712813
PubMed PMID	25712812
PubMed PMID	25708837
PubMed PMID	25704907
PubMed PMID	25701500
PubMed PMID	25701499
PubMed PMID	25697557
PubMed PMID	25684125
PubMed PMID	25677861
PubMed PMID	25613774
PubMed PMID	25595725
PubMed PMID	25578738
PubMed PMID	25563529
PubMed PMID	25547031
PubMed PMID	25532946
PubMed PMID	25532945
PubMed PMID	25523242
PubMed PMID	25511476
PubMed PMID	25498323
PubMed PMID	25488380
PubMed PMID	25481816
PubMed PMID	25476470
PubMed PMID	25455685
PubMed PMID	25455684
PubMed PMID	25455683
PubMed PMID	25455681
PubMed PMID	25450240
PubMed PMID	25440525
PubMed PMID	25440158
PubMed PMID	25440155
PubMed PMID	25437901
PubMed PMID	25434528
PubMed PMID	25312241
PubMed PMID	25300701
PubMed PMID	25300700
PubMed PMID	25300699
PubMed PMID	25282395
PubMed PMID	25281336
PubMed PMID	25260843
PubMed PMID	25257807
PubMed PMID	25245932
PubMed PMID	25216947
PubMed PMID	25200945
PubMed PMID	25151910
PubMed PMID	25151034
PubMed PMID	25130755
PubMed PMID	25129260
PubMed PMID	25129259
PubMed PMID	25128430
PubMed PMID	25110305
PubMed PMID	25087159
PubMed PMID	25086470
PubMed PMID	25077842
PubMed PMID	25074657
PubMed PMID	25074656
PubMed PMID	25037281
PubMed PMID	25005336
PubMed PMID	24973898
PubMed PMID	24968706
PubMed PMID	24968705
PubMed PMID	24953861
PubMed PMID	24951277
PubMed PMID	24935530
PubMed PMID	24935529
PubMed PMID	24932889
PubMed PMID	24932888
PubMed PMID	24931517
PubMed PMID	24928208
PubMed PMID	24925693
PubMed PMID	24925692
PubMed PMID	24913962
PubMed PMID	24909809
PubMed PMID	24906908
PubMed PMID	24880982
PubMed PMID	24830793
PubMed PMID	24830792
PubMed PMID	24830791
PubMed PMID	24830790
PubMed PMID	24816195
PubMed PMID	24775913
PubMed PMID	24762710
PubMed PMID	24709278
PubMed PMID	24709277
PubMed PMID	24684975
PubMed PMID	24684974
PubMed PMID	24681029
PubMed PMID	24680381
PubMed PMID	24655534
PubMed PMID	24650777
PubMed PMID	24636849
PubMed PMID	24582213
PubMed PMID	24560878
PubMed PMID	24560170
PubMed PMID	24560169
PubMed PMID	24513111
PubMed PMID	24508406
PubMed PMID	24507822
PubMed PMID	24485351
PubMed PMID	24461079
PubMed PMID	24461078
PubMed PMID	24444595
PubMed PMID	24439654
PubMed PMID	24412588
PubMed PMID	24393625
PubMed PMID	24393624
PubMed PMID	24387819
PubMed PMID	24387818
PubMed PMID	24387817
PubMed PMID	24360024
PubMed PMID	24332807
PubMed PMID	24332117
PubMed PMID	24332116
PubMed PMID	24332008
PubMed PMID	24332007
PubMed PMID	24326035
PubMed PMID	24326033
PubMed PMID	24326032
PubMed PMID	24315461
PubMed PMID	24290163
PubMed PMID	24287353
PubMed PMID	24262931
PubMed PMID	24262930
PubMed PMID	24262929
PubMed PMID	24231066
PubMed PMID	24231065
PubMed PMID	24216297
PubMed PMID	24200124
PubMed PMID	24188720
PubMed PMID	24176731
PubMed PMID	24176730
PubMed PMID	24176729
PubMed PMID	24157093
PubMed PMID	24157092
PubMed PMID	24157091
PubMed PMID	24139249
PubMed PMID	24120178
PubMed PMID	24080116
PubMed PMID	24074644
PubMed PMID	24016748
PubMed PMID	24012046
PubMed PMID	24012045
PubMed PMID	24012044
PubMed PMID	24012043
PubMed PMID	24012042
PubMed PMID	24012041
PubMed PMID	24012040
PubMed PMID	23992801
PubMed PMID	23992800
PubMed PMID	23978781
PubMed PMID	23972330
PubMed PMID	23953498
PubMed PMID	23953497
PubMed PMID	23932313
PubMed PMID	23932312
PubMed PMID	23916348
PubMed PMID	23910451
PubMed PMID	23838093
PubMed PMID	23838092
PubMed PMID	23827688
PubMed PMID	23816048
PubMed PMID	23786873
PubMed PMID	23786872
PubMed PMID	23786871
PubMed PMID	23786870
PubMed PMID	23777708
PubMed PMID	23768941
PubMed PMID	23742958
PubMed PMID	23742957
PubMed PMID	23735559
PubMed PMID	23731828
PubMed PMID	23731532
PubMed PMID	23731531
PubMed PMID	23731530
PubMed PMID	23664530
PubMed PMID	23642806
PubMed PMID	23608542
PubMed PMID	23481419
PubMed PMID	23481418
PubMed PMID	23481417
PubMed PMID	23462050
PubMed PMID	23453684
PubMed PMID	23453683
PubMed PMID	23433961
PubMed PMID	23433960
PubMed PMID	23433487
PubMed PMID	23422269
PubMed PMID	23415602
PubMed PMID	23415135
PubMed PMID	23374502
PubMed PMID	23369659
PubMed PMID	23369658
PubMed PMID	23352255
PubMed PMID	23352254
PubMed PMID	23352253
PubMed PMID	23352252
PubMed PMID	23352251
PubMed PMID	23352250
PubMed PMID	23352249
PubMed PMID	23352248
PubMed PMID	23352247
PubMed PMID	23352246
PubMed PMID	23351615
PubMed PMID	23351614
PubMed PMID	23337074
PubMed PMID	23332903
PubMed PMID	23332902
PubMed PMID	23332901
PubMed PMID	23332736
PubMed PMID	23312549
PubMed PMID	23312548
PubMed PMID	23290693
PubMed PMID	23290692
PubMed PMID	23290691
PubMed PMID	23290690
PubMed PMID	23290689
PubMed PMID	23270763
PubMed PMID	23270762
PubMed PMID	23270761
PubMed PMID	23270760
PubMed PMID	23153960
PubMed PMID	22995442
PubMed PMID	22985708
PubMed PMID	22920237
PubMed PMID	22920236
PubMed PMID	22920235
PubMed PMID	22901459
PubMed PMID	22901458
PubMed PMID	22858451
PubMed PMID	22789835
PubMed PMID	22784445
PubMed PMID	22748510
PubMed PMID	22717204
PubMed PMID	22717203
PubMed PMID	22704358
PubMed PMID	22704357
PubMed PMID	22617482
PubMed PMID	22608711
PubMed PMID	22607807
PubMed PMID	22595643
PubMed PMID	22595642
PubMed PMID	22595641
PubMed PMID	22572392
PubMed PMID	22560299
PubMed PMID	22560016
PubMed PMID	22542279
PubMed PMID	22542278
PubMed PMID	22542277
PubMed PMID	22542276
PubMed PMID	22522111
PubMed PMID	22512815
PubMed PMID	22512814
PubMed PMID	22503590
PubMed PMID	22494565
PubMed PMID	22480408
PubMed PMID	22475246
PubMed PMID	22475245
PubMed PMID	22465003
PubMed PMID	22464314
PubMed PMID	22424813
PubMed PMID	22424812
PubMed PMID	22417894
PubMed PMID	22405029
PubMed PMID	22397953
PubMed PMID	22387045
PubMed PMID	22340997
PubMed PMID	22340996
PubMed PMID	22300603
PubMed PMID	22300602
PubMed PMID	22285127
PubMed PMID	22257558
PubMed PMID	22244369
PubMed PMID	22244368
PubMed PMID	22221909
PubMed PMID	22221908
PubMed PMID	22221907
PubMed PMID	22209421
PubMed PMID	22192932
PubMed PMID	22192931
PubMed PMID	22177108
PubMed PMID	22177107
PubMed PMID	22177105
PubMed PMID	22169458
PubMed PMID	22154221
PubMed PMID	22152489
PubMed PMID	22152488
PubMed PMID	22152487
PubMed PMID	22119104
PubMed PMID	22119103
PubMed PMID	22078416
PubMed PMID	22071463
PubMed PMID	22055542
PubMed PMID	22055541
PubMed PMID	22055540
PubMed PMID	22055539
PubMed PMID	22036252
PubMed PMID	22035628
PubMed PMID	22035627
PubMed PMID	22035626
PubMed PMID	22035625
PubMed PMID	22035624
PubMed PMID	22035623
PubMed PMID	22000818
PubMed PMID	21959292
PubMed PMID	21959291
PubMed PMID	21959290
PubMed PMID	21943788
PubMed PMID	21875742
PubMed PMID	21868068
PubMed PMID	21868067
PubMed PMID	21868066
PubMed PMID	21868065
PubMed PMID	21868064
PubMed PMID	21868063
PubMed PMID	21868061
PubMed PMID	21868060
PubMed PMID	21862108
PubMed PMID	21862107
PubMed PMID	21840042
PubMed PMID	21803399
PubMed PMID	21723592
PubMed PMID	21723591
PubMed PMID	21665248
PubMed PMID	21665247
PubMed PMID	21665246
PubMed PMID	21665245
PubMed PMID	21641018
PubMed PMID	21641017
PubMed PMID	21641016
PubMed PMID	21616520
PubMed PMID	21592544
PubMed PMID	21546065
PubMed PMID	21546064
PubMed PMID	21546063
PubMed PMID	21507464
PubMed PMID	21507463
PubMed PMID	21458845
PubMed PMID	21440932
PubMed PMID	21435697
PubMed PMID	21435696
PubMed PMID	21435695
PubMed PMID	21429563
PubMed PMID	21429562
PubMed PMID	21420149
PubMed PMID	21377714
PubMed PMID	21377713
PubMed PMID	21377195
PubMed PMID	21295822
PubMed PMID	21295331
PubMed PMID	21295330
PubMed PMID	21277620
PubMed PMID	21277619
PubMed PMID	21277618
PubMed PMID	21277617
PubMed PMID	21185064
PubMed PMID	21185063
PubMed PMID	21168187
PubMed PMID	21168186
PubMed PMID	21168185
PubMed PMID	21093020
PubMed PMID	21056459
PubMed PMID	21047671
PubMed PMID	21047670
PubMed PMID	21047669
PubMed PMID	21030066
PubMed PMID	20965550
PubMed PMID	20965549
PubMed PMID	20889191
PubMed PMID	20884045
PubMed PMID	20884044
PubMed PMID	20884043
PubMed PMID	20870275
PubMed PMID	20870274
PubMed PMID	20864146
PubMed PMID	20864145
PubMed PMID	20864144
PubMed PMID	20843542
PubMed PMID	20843541
PubMed PMID	20832101
PubMed PMID	20828793
PubMed PMID	20828792
PubMed PMID	20828791
PubMed PMID	20828790
PubMed PMID	20822800
PubMed PMID	20822799
PubMed PMID	20822798
PubMed PMID	20705331
PubMed PMID	20701956
PubMed PMID	20701955
PubMed PMID	20701954
PubMed PMID	20688358
PubMed PMID	20674669
PubMed PMID	20656330
PubMed PMID	20655577
PubMed PMID	20655576
PubMed PMID	20621335
PubMed PMID	20621334
PubMed PMID	20580412
PubMed PMID	20541792
PubMed PMID	20541791
PubMed PMID	20541239
PubMed PMID	20494407
PubMed PMID	20494406
PubMed PMID	20378155
PubMed PMID	20223500
PubMed PMID	20132967
PubMed PMID	20132966
PubMed PMID	20132965
PubMed PMID	20004954
PubMed PMID	19969325
PubMed PMID	19954822
PubMed PMID	19932833
PubMed PMID	19914686
PubMed PMID	19880162
PubMed PMID	19878974
PubMed PMID	19878973
PubMed PMID	19782387
PubMed PMID	19596138
PubMed PMID	19589561
PubMed PMID	19540570
PubMed PMID	19539354
PubMed PMID	19539353
PubMed PMID	19482338
PubMed PMID	19481238
PubMed PMID	19481237
PubMed PMID	19250656
PubMed PMID	19246078
PubMed PMID	19246077
PubMed PMID	19217650
PubMed PMID	19217649
PubMed PMID	19217648
PubMed PMID	19152959
PubMed PMID	19152958
PubMed PMID	19147182
PubMed PMID	19147181
PubMed PMID	19136144
PubMed PMID	19136143
PubMed PMID	19117595
PubMed PMID	19110299
PubMed PMID	19110298
PubMed PMID	19095294
PubMed PMID	19095293
PubMed PMID	19070353
PubMed PMID	19022481
PubMed PMID	19022480
PubMed PMID	19022479
PubMed PMID	19022478
PubMed PMID	18992923
PubMed PMID	18973929
PubMed PMID	18973928
PubMed PMID	18926560
PubMed PMID	18823647
PubMed PMID	18823646
PubMed PMID	18823645
PubMed PMID	18760449
PubMed PMID	18722649
PubMed PMID	18706681
PubMed PMID	18706680
PubMed PMID	18639319
PubMed PMID	18639318
PubMed PMID	18639317
PubMed PMID	18620738
PubMed PMID	18614204
PubMed PMID	18585760
PubMed PMID	18585759
PubMed PMID	18585758
PubMed PMID	18571696
PubMed PMID	18571695
PubMed PMID	18550153
PubMed PMID	18538831
PubMed PMID	18538830
PubMed PMID	18538829
PubMed PMID	18538828
PubMed PMID	18519152
PubMed PMID	18519151
PubMed PMID	18519150
PubMed PMID	18395775
PubMed PMID	18395774
PubMed PMID	18395773
PubMed PMID	18395771
PubMed PMID	18378280
PubMed PMID	18378278
PubMed PMID	18355896
PubMed PMID	18336875
PubMed PMID	18336874
PubMed PMID	18336873
PubMed PMID	18336872
PubMed PMID	18336871
PubMed PMID	18336870
PubMed PMID	18336869
PubMed PMID	18304612
PubMed PMID	18304611
PubMed PMID	18304610
PubMed PMID	18280546
PubMed PMID	18221991
PubMed PMID	18221990
PubMed PMID	18221989
PubMed PMID	18221988
PubMed PMID	18221987
PubMed PMID	18221986
PubMed PMID	18221985
PubMed PMID	18221984
PubMed PMID	18221983
PubMed PMID	18206215
PubMed PMID	18206214
PubMed PMID	18206213
PubMed PMID	18191990
PubMed PMID	18191989
PubMed PMID	18177923
PubMed PMID	18177922
PubMed PMID	18177689
PubMed PMID	18166220
PubMed PMID	18166219
PubMed PMID	18166218
PubMed PMID	18055000
PubMed PMID	18006045
PubMed PMID	17977585
PubMed PMID	17977584
PubMed PMID	17977583
PubMed PMID	17977582
PubMed PMID	17977581
PubMed PMID	17977580
PubMed PMID	17976693
PubMed PMID	17976692
PubMed PMID	17889260
PubMed PMID	17888500
PubMed PMID	17888499
PubMed PMID	17888497
PubMed PMID	17888496
PubMed PMID	17765951
PubMed PMID	17714766
PubMed PMID	17692364
PubMed PMID	17640718
PubMed PMID	17604825
PubMed PMID	17586002
PubMed PMID	17583775
PubMed PMID	17570473
PubMed PMID	17570472
PubMed PMID	17570471
PubMed PMID	17570469
PubMed PMID	17570468
PubMed PMID	17512573
PubMed PMID	17512572
PubMed PMID	17512038
PubMed PMID	17509668
PubMed PMID	17507076
PubMed PMID	17391739
PubMed PMID	17391738
PubMed PMID	17379279
PubMed PMID	17363041
PubMed PMID	17363040
PubMed PMID	17363039
PubMed PMID	17360028
PubMed PMID	17360027
PubMed PMID	17360026
PubMed PMID	17350676
PubMed PMID	17350675
PubMed PMID	17350674
PubMed PMID	17350673
PubMed PMID	17303219
PubMed PMID	17303218
PubMed PMID	17303217
PubMed PMID	17276498
PubMed PMID	17276496
PubMed PMID	17276174
PubMed PMID	17276173
PubMed PMID	17258299
PubMed PMID	17240429
PubMed PMID	17240427
PubMed PMID	17224178
PubMed PMID	17207522
PubMed PMID	17207521
PubMed PMID	17204310
PubMed PMID	17204309
PubMed PMID	17204308
PubMed PMID	17067660
PubMed PMID	17067659
PubMed PMID	17067658
PubMed PMID	17045630
PubMed PMID	17045629
PubMed PMID	17023258
PubMed PMID	17023257
PubMed PMID	17023256
PubMed PMID	17011612
PubMed PMID	17011611
PubMed PMID	16996580
PubMed PMID	16996579
PubMed PMID	16996578
PubMed PMID	16970979
PubMed PMID	16970978
PubMed PMID	16949136
PubMed PMID	16949135
PubMed PMID	16887469
PubMed PMID	16887468
PubMed PMID	16887467
PubMed PMID	16887466
PubMed PMID	16887465
PubMed PMID	16887464
PubMed PMID	16887463
PubMed PMID	16884974
PubMed PMID	16884973
PubMed PMID	16884972
PubMed PMID	16884971
PubMed PMID	16884970
PubMed PMID	16765718
PubMed PMID	16765717
PubMed PMID	16765716
PubMed PMID	16765715
PubMed PMID	16765714
PubMed PMID	16765713
PubMed PMID	16765712
PubMed PMID	16765711
PubMed PMID	16765710
PubMed PMID	16616156
PubMed PMID	16616155
PubMed PMID	16616154
PubMed PMID	16616153
PubMed PMID	16616152
PubMed PMID	16616151
PubMed PMID	16616150
PubMed PMID	16461071
PubMed PMID	16461070
PubMed PMID	16461069
PubMed PMID	16461068
PubMed PMID	16325660
PubMed PMID	16325659
PubMed PMID	16325658
PubMed PMID	16325657
PubMed PMID	16325656
PubMed PMID	16325655
PubMed PMID	16206947
PubMed PMID	16194697
PubMed PMID	16194696
PubMed PMID	16194695
PubMed PMID	16194694
PubMed PMID	16194693
PubMed PMID	16084232
PubMed PMID	16084231
PubMed PMID	16084230
PubMed PMID	16084229
PubMed PMID	16084228
PubMed PMID	16084227
PubMed PMID	16084225
PubMed PMID	16084224
PubMed PMID	16084223
PubMed PMID	16084222
PubMed PMID	16084221
PubMed PMID	16084220
PubMed PMID	16084219
PubMed PMID	16084217
PubMed PMID	15942917
PubMed PMID	15942916
PubMed PMID	15942915
PubMed PMID	15942914
PubMed PMID	15942913
PubMed PMID	15942912
PubMed PMID	15852254
PubMed PMID	15852253
PubMed PMID	15852251
PubMed PMID	15852250
PubMed PMID	15852249
PubMed PMID	15852248
PubMed PMID	15852247
PubMed PMID	15846593
PubMed PMID	15846592
PubMed PMID	15846591
PubMed PMID	15846590
PubMed PMID	15846589
PubMed PMID	15846588
PubMed PMID	15846587
PubMed PMID	15846586
PubMed PMID	15846585
PubMed PMID	15692963
PubMed PMID	15692962
PubMed PMID	15692961
PubMed PMID	15692960
PubMed PMID	15692959
PubMed PMID	15692958
PubMed PMID	15692957
PubMed PMID	15692956
PubMed PMID	15609268
PubMed PMID	15609267
PubMed PMID	15609266
PubMed PMID	15609265
PubMed PMID	15609264
PubMed PMID	15609263
PubMed PMID	15609262
PubMed PMID	15609261
PubMed PMID	15505773
PubMed PMID	15505772
PubMed PMID	15505771
PubMed PMID	15505770
PubMed PMID	15505769
PubMed PMID	15505768
PubMed PMID	15305246
PubMed PMID	15305245
PubMed PMID	15305244
PubMed PMID	15305243
PubMed PMID	15305242
PubMed PMID	15190526
PubMed PMID	15190525
PubMed PMID	15190524
PubMed PMID	15190523
PubMed PMID	15190522
PubMed PMID	15079764
PubMed PMID	15079763
PubMed PMID	15079762
PubMed PMID	15079761
PubMed PMID	15079760
PubMed PMID	15079759
PubMed PMID	14978666
PubMed PMID	14978665
PubMed PMID	14978664
PubMed PMID	14978663
PubMed PMID	14978662
PubMed PMID	14978661
PubMed PMID	14978660
PubMed PMID	14671729
PubMed PMID	14671728
PubMed PMID	14671727
PubMed PMID	14671726
PubMed PMID	14625820
PubMed PMID	14625819
PubMed PMID	14625818
PubMed PMID	14625817
PubMed PMID	14625816
PubMed PMID	12920696
PubMed PMID	12920695
PubMed PMID	12920694
PubMed PMID	12920693
PubMed PMID	12920692
PubMed PMID	12833249
PubMed PMID	12833248
PubMed PMID	12833247
PubMed PMID	12833246
PubMed PMID	12833245
PubMed PMID	12833244
PubMed PMID	12701044
PubMed PMID	12701043
PubMed PMID	12701042
PubMed PMID	12701041
PubMed PMID	12701040
PubMed PMID	12701039
PubMed PMID	12701038
PubMed PMID	12621591
PubMed PMID	12621590
PubMed PMID	12621586
PubMed PMID	12621585
PubMed PMID	12528084
PubMed PMID	12528083
PubMed PMID	12528082
PubMed PMID	12528081
PubMed PMID	12528080
PubMed PMID	12528079
PubMed PMID	12528078
PubMed PMID	12528073
PubMed PMID	12528072
PubMed PMID	12528071
PubMed PMID	12528070
PubMed PMID	12528069
PubMed PMID	12430101
PubMed PMID	12430100
PubMed PMID	12430099
PubMed PMID	12430098
PubMed PMID	12219322
PubMed PMID	12219321
PubMed PMID	12219320
PubMed PMID	12219319
PubMed PMID	12219318
PubMed PMID	12219317
PubMed PMID	12077714
PubMed PMID	12077713
PubMed PMID	12077712
PubMed PMID	12077711
PubMed PMID	12077710
PubMed PMID	12077709
PubMed PMID	12077708
PubMed PMID	12077707
PubMed PMID	11965598
PubMed PMID	11965597
PubMed PMID	11965596
PubMed PMID	11965595
PubMed PMID	11965594
PubMed PMID	11965593
PubMed PMID	11836661
PubMed PMID	11836660
PubMed PMID	11836659
PubMed PMID	11836658
PubMed PMID	11836657
PubMed PMID	11836656
PubMed PMID	11836655
PubMed PMID	11740800
PubMed PMID	11740799
PubMed PMID	11740798
PubMed PMID	11740797
PubMed PMID	11740796
PubMed PMID	11590583
PubMed PMID	11590582
PubMed PMID	11590581
PubMed PMID	11590580
PubMed PMID	11590579
PubMed PMID	11503140
PubMed PMID	11503139
PubMed PMID	11503138
PubMed PMID	11503137
PubMed PMID	11503136
PubMed PMID	11503135
PubMed PMID	11503134
PubMed PMID	11404827
PubMed PMID	11404826
PubMed PMID	11404825
PubMed PMID	11404824
PubMed PMID	11404823
PubMed PMID	11404822
PubMed PMID	11404821
PubMed PMID	11357169
PubMed PMID	11357168
PubMed PMID	11357167
PubMed PMID	11357166
PubMed PMID	11357165
PubMed PMID	11303309
PubMed PMID	11303308
PubMed PMID	11303307
PubMed PMID	11303306
PubMed PMID	11303305
PubMed PMID	11303304
PubMed PMID	11303303
PubMed PMID	11182029
PubMed PMID	11182028
PubMed PMID	11182027
PubMed PMID	11182026
PubMed PMID	11182025
PubMed PMID	11182024
PubMed PMID	11182023
PubMed PMID	11124284
PubMed PMID	11124283
PubMed PMID	11124282
PubMed PMID	11124281
PubMed PMID	11124280
PubMed PMID	11071586
PubMed PMID	11071585
PubMed PMID	11071584
PubMed PMID	11071583
PubMed PMID	11071582
PubMed PMID	11071581
PubMed PMID	11071580
PubMed PMID	11071579
PubMed PMID	11071578
PubMed PMID	11071577
PubMed PMID	11071576
PubMed PMID	10966214
PubMed PMID	10966213
PubMed PMID	10966212
PubMed PMID	10966211
PubMed PMID	10966210
PubMed PMID	10966209
PubMed PMID	10966208
PubMed PMID	10924026
PubMed PMID	10924025
PubMed PMID	10924024
PubMed PMID	10924023
PubMed PMID	10924022
PubMed PMID	10924021
PubMed PMID	10924020
PubMed PMID	10924019
PubMed PMID	10805357
PubMed PMID	10805356
PubMed PMID	10805355
PubMed PMID	10805354
PubMed PMID	10805353
PubMed PMID	10805352
PubMed PMID	10707992
PubMed PMID	10707991
PubMed PMID	10707990
PubMed PMID	10707989
PubMed PMID	38320221
PubMed PMID	38101919
PubMed PMID	38101917
PubMed PMID	38101916
PubMed PMID	38101915
PubMed PMID	38101914
PubMed PMID	38101913
PubMed PMID	38101912
PubMed PMID	38101911
PubMed PMID	38101910
PubMed PMID	38101909
PubMed PMID	37967913
PubMed PMID	37967910
PubMed PMID	37967908
PubMed PMID	37967907
PubMed PMID	37967905
PubMed PMID	37914221
PubMed PMID	37914220
PubMed PMID	37914219
PubMed PMID	37914216
PubMed PMID	37914214
PubMed PMID	37839821
PubMed PMID	37839820
PubMed PMID	37839818
PubMed PMID	37839816
PubMed PMID	37839815
PubMed PMID	37839813
PubMed PMID	37839812
PubMed PMID	37839811
PubMed PMID	37778766
PubMed PMID	37778765
PubMed PMID	37778764
PubMed PMID	37778763
PubMed PMID	37778762
PubMed PMID	37778761
PubMed PMID	37778760
PubMed PMID	37778759
PubMed PMID	37778758
PubMed PMID	37739478
PubMed PMID	37714552
PubMed PMID	37714551
PubMed PMID	37714550
PubMed PMID	37714548
PubMed PMID	37714547
PubMed PMID	37714543
PubMed PMID	37714542
PubMed PMID	37714541
PubMed PMID	37657799
PubMed PMID	37657796
PubMed PMID	37657794
PubMed PMID	37657793
PubMed PMID	37582556
PubMed PMID	37582554
PubMed PMID	37582553
PubMed PMID	37527867
PubMed PMID	37527866
PubMed PMID	37527864
PubMed PMID	37527863
PubMed PMID	37527862
PubMed PMID	37527861
PubMed PMID	37527860
PubMed PMID	37527859
PubMed PMID	37527858
PubMed PMID	37527857
PubMed PMID	37527856
PubMed PMID	37527855
PubMed PMID	37527854
PubMed PMID	37527853
PubMed PMID	37453739
PubMed PMID	37453738
PubMed PMID	37453737
PubMed PMID	37453736
PubMed PMID	37453735
PubMed PMID	37453734
PubMed PMID	37453733
PubMed PMID	37453732
PubMed PMID	37419628
PubMed PMID	37419627
PubMed PMID	37419626
PubMed PMID	37419625
PubMed PMID	37419624
PubMed PMID	37419623
PubMed PMID	37419622
PubMed PMID	37419621
PubMed PMID	37419620
PubMed PMID	37419619
PubMed PMID	37399470
PubMed PMID	37399469
PubMed PMID	37399467
PubMed PMID	37399466
PubMed PMID	37399464
PubMed PMID	37399463
PubMed PMID	37399461
PubMed PMID	37399460
PubMed PMID	37399459
PubMed PMID	37399458
PubMed PMID	37321640
PubMed PMID	37321639
PubMed PMID	37321638
PubMed PMID	37321636
PubMed PMID	37263656
PubMed PMID	37263653
PubMed PMID	37263652
PubMed PMID	37263649
PubMed PMID	37263648
PubMed PMID	37263647
PubMed PMID	37188383
PubMed PMID	37188382
PubMed PMID	37127324
PubMed PMID	37127323
PubMed PMID	37127322
PubMed PMID	37127321
PubMed PMID	37127320
PubMed PMID	37127319
PubMed PMID	37127317
PubMed PMID	37061234
PubMed PMID	37061233
PubMed PMID	37061230
PubMed PMID	37061228
PubMed PMID	37003608
PubMed PMID	37003606
PubMed PMID	37003604
PubMed PMID	36921972
PubMed PMID	36921969
PubMed PMID	36921966
PubMed PMID	36858435
PubMed PMID	36858434
PubMed PMID	36792111
PubMed PMID	36792109
PubMed PMID	36792107
PubMed PMID	36725063
PubMed PMID	36725062
PubMed PMID	36725060
PubMed PMID	36725057
PubMed PMID	36725056
PubMed PMID	36725055
PubMed PMID	36725054
PubMed PMID	36725053
PubMed PMID	36642441
PubMed PMID	36642439
PubMed PMID	36642438
PubMed PMID	36642437
PubMed PMID	36642436
PubMed PMID	36642435
PubMed PMID	36642434
PubMed PMID	36642433
PubMed PMID	36642432
PubMed PMID	36642431
PubMed PMID	36642430
PubMed PMID	36642429
PubMed PMID	36642428
PubMed PMID	36642427
PubMed PMID	36642426
PubMed PMID	36587954
PubMed PMID	36587951
PubMed PMID	36521924
PubMed PMID	36521923
PubMed PMID	36521922
PubMed PMID	36521921
PubMed PMID	36521920
PubMed PMID	36521919
PubMed PMID	36521917
PubMed PMID	36521913
PubMed PMID	36521912
PubMed PMID	36521911
PubMed PMID	36521910
PubMed PMID	36521909
PubMed PMID	36455954
PubMed PMID	36455952
PubMed PMID	36455949
PubMed PMID	36455948
PubMed PMID	36455947
PubMed PMID	36455946
PubMed PMID	36455943
PubMed PMID	36455942
PubMed PMID	36379584
PubMed PMID	36379583
PubMed PMID	36379580
PubMed PMID	36379579
PubMed PMID	36379578
PubMed PMID	36379577
PubMed PMID	36379576
PubMed PMID	36379575
PubMed PMID	36379571
PubMed PMID	36379567
PubMed PMID	36379566
PubMed PMID	36379565
PubMed PMID	36319021
PubMed PMID	36319020
PubMed PMID	36319019
PubMed PMID	36319017
PubMed PMID	36319016
PubMed PMID	36319015
PubMed PMID	36319014
PubMed PMID	36319013
PubMed PMID	36319012
PubMed PMID	36319009
PubMed PMID	36319008
PubMed PMID	36319006
PubMed PMID	36319005
PubMed PMID	36319004
PubMed PMID	36319003
PubMed PMID	36319001
PubMed PMID	36319000
PubMed PMID	36318999
PubMed PMID	36243419
PubMed PMID	36243418
PubMed PMID	36243417
PubMed PMID	36243415
PubMed PMID	36243413
PubMed PMID	36243411
PubMed PMID	36243409
PubMed PMID	36182116
PubMed PMID	36182115
PubMed PMID	36182106
PubMed PMID	36109077
PubMed PMID	36109075
PubMed PMID	36109074
PubMed PMID	36109070
PubMed PMID	35970531
PubMed PMID	35970528
PubMed PMID	35970526
PubMed PMID	35970524
PubMed PMID	35970523
PubMed PMID	35914790
PubMed PMID	35914786
PubMed PMID	35840152
PubMed PMID	35840149
PubMed PMID	35840148
PubMed PMID	35777821
PubMed PMID	35705235
PubMed PMID	35105703
PubMed PMID	36243406
PubMed PMID	36243405
PubMed PMID	36182107
PubMed PMID	36109079
PubMed PMID	35970536
PubMed PMID	35970535
PubMed PMID	35970534
PubMed PMID	35970530
PubMed PMID	35970529
PubMed PMID	35970525
PubMed PMID	35914791
PubMed PMID	35914787
PubMed PMID	35914785
PubMed PMID	35840158
PubMed PMID	35840157
PubMed PMID	35840156
PubMed PMID	35840155
PubMed PMID	35840154
PubMed PMID	35840153
PubMed PMID	35840151
PubMed PMID	35840150
PubMed PMID	35777820
PubMed PMID	35777817
PubMed PMID	35777814
PubMed PMID	35705248
PubMed PMID	35705246
PubMed PMID	35705242
PubMed PMID	35705241
PubMed PMID	35705239
PubMed PMID	35705237
PubMed PMID	35705234
PubMed PMID	35705233
PubMed PMID	35649557
PubMed PMID	35649556
PubMed PMID	35649554
PubMed PMID	35649553
PubMed PMID	35649551
PubMed PMID	35649550
PubMed PMID	35649549
PubMed PMID	35649547
PubMed PMID	35649546
PubMed PMID	35649544
PubMed PMID	35569834
PubMed PMID	35569832
PubMed PMID	35569831
PubMed PMID	35569830
PubMed PMID	35501149
PubMed PMID	35501148
PubMed PMID	35501147
PubMed PMID	35501146
PubMed PMID	35501145
PubMed PMID	35428726
PubMed PMID	35428723
PubMed PMID	35428722
PubMed PMID	35428721
PubMed PMID	35428720
PubMed PMID	35428719
PubMed PMID	35428718
PubMed PMID	35428716
PubMed PMID	35428713
PubMed PMID	35428711
PubMed PMID	35428710
PubMed PMID	35428708
PubMed PMID	35428707
PubMed PMID	35428706
PubMed PMID	35365584
PubMed PMID	35365583
PubMed PMID	35365582
PubMed PMID	35365580
PubMed PMID	35365578
PubMed PMID	35365577
PubMed PMID	35293341
PubMed PMID	35293340
PubMed PMID	35293339
PubMed PMID	35293338
PubMed PMID	35293336
PubMed PMID	35293335
PubMed PMID	35293334
PubMed PMID	35293333
PubMed PMID	35293331
PubMed PMID	35293328
PubMed PMID	35293326
PubMed PMID	35232811
PubMed PMID	35232810
PubMed PMID	35232809
PubMed PMID	35232808
PubMed PMID	35232806
PubMed PMID	35232805
PubMed PMID	35232804
PubMed PMID	35232803
PubMed PMID	35232802
PubMed PMID	35169064
PubMed PMID	35169062
PubMed PMID	35169061
PubMed PMID	35169059
PubMed PMID	35169058
PubMed PMID	35169057
PubMed PMID	35169056
PubMed PMID	35169055
PubMed PMID	35169054
PubMed PMID	35169053
PubMed PMID	35169052
PubMed PMID	35169051
PubMed PMID	35169050
PubMed PMID	35169049
PubMed PMID	35105715
PubMed PMID	35105714
PubMed PMID	35105713
PubMed PMID	35105712
PubMed PMID	35105711
PubMed PMID	35105710
PubMed PMID	35105709
PubMed PMID	35105708
PubMed PMID	35105707
PubMed PMID	35105705
PubMed PMID	35034001
PubMed PMID	35034000
PubMed PMID	35033999
PubMed PMID	34911802
PubMed PMID	34853090
PubMed PMID	34853089
PubMed PMID	34853088
PubMed PMID	34853087
PubMed PMID	34853086
PubMed PMID	34853085
PubMed PMID	34782453
PubMed PMID	34782452
PubMed PMID	34782450
PubMed PMID	34782449
PubMed PMID	34782448
PubMed PMID	34782447
PubMed PMID	34725181
PubMed PMID	34725180
PubMed PMID	34725179
PubMed PMID	34725178
PubMed PMID	34725176
PubMed PMID	34654735
PubMed PMID	34654732
PubMed PMID	34654730
PubMed PMID	34599048
PubMed PMID	34599046
PubMed PMID	34599045
PubMed PMID	34599044
PubMed PMID	34526397
PubMed PMID	34470799
PubMed PMID	34470798
PubMed PMID	34470797
PubMed PMID	34470795
PubMed PMID	34470793
PubMed PMID	34470791
PubMed PMID	34393107
PubMed PMID	34393106
PubMed PMID	34393105
PubMed PMID	34393104
PubMed PMID	34393101
PubMed PMID	34393099
PubMed PMID	34334368
PubMed PMID	34334367
PubMed PMID	34334366
PubMed PMID	34334365
PubMed PMID	34334364
PubMed PMID	34334362
PubMed PMID	34334361
PubMed PMID	34334360
PubMed PMID	34334359
PubMed PMID	34334358
PubMed PMID	34334357
PubMed PMID	34329188
PubMed PMID	34329187
PubMed PMID	34329184
PubMed PMID	34329183
PubMed PMID	34329181
PubMed PMID	34266988
PubMed PMID	34266987
PubMed PMID	34266986
PubMed PMID	34266985
PubMed PMID	34210836
PubMed PMID	34210833
PubMed PMID	34210832
PubMed PMID	34210831
PubMed PMID	34210830
PubMed PMID	33993119
PubMed PMID	33993118
PubMed PMID	33993117
PubMed PMID	33993115
PubMed PMID	33993114
PubMed PMID	33993113
PubMed PMID	33993110
PubMed PMID	33993109
PubMed PMID	33993108
PubMed PMID	33993107
PubMed PMID	33993106
PubMed PMID	33934080
PubMed PMID	33934078
PubMed PMID	33934077
PubMed PMID	33934076
PubMed PMID	33934075
PubMed PMID	33934073
PubMed PMID	33934070
PubMed PMID	33858982
PubMed PMID	33858979
PubMed PMID	33858978
PubMed PMID	33858976
PubMed PMID	33858974
PubMed PMID	33795331
PubMed PMID	33795330
PubMed PMID	33795328
PubMed PMID	33795327
PubMed PMID	33795326
PubMed PMID	33795325
PubMed PMID	33722955
PubMed PMID	33722951
PubMed PMID	33722949
PubMed PMID	33722947
PubMed PMID	33722944
PubMed PMID	33722941
PubMed PMID	33722939
PubMed PMID	33649075
PubMed PMID	33649074
PubMed PMID	33649073
PubMed PMID	33649071
PubMed PMID	33649070
PubMed PMID	33649069
PubMed PMID	33649067
PubMed PMID	33649063
PubMed PMID	33649061
PubMed PMID	33589562
PubMed PMID	33589561
PubMed PMID	33589560
PubMed PMID	33589558
PubMed PMID	33589557
PubMed PMID	33589556
PubMed PMID	33589555
PubMed PMID	33589554
PubMed PMID	33589553
PubMed PMID	33589552
PubMed PMID	33589551
PubMed PMID	33589550
PubMed PMID	33589548
PubMed PMID	33589547
PubMed PMID	33589546
PubMed PMID	33589545
PubMed PMID	33526623
PubMed PMID	33526622
PubMed PMID	33526621
PubMed PMID	33526620
PubMed PMID	33526619
PubMed PMID	33526618
PubMed PMID	33526616
PubMed PMID	33452175
PubMed PMID	33452174
PubMed PMID	33452173
PubMed PMID	33452172
PubMed PMID	33452171
PubMed PMID	33452168
PubMed PMID	33452167
PubMed PMID	33452166
PubMed PMID	33452165
PubMed PMID	33452164
PubMed PMID	33452163
PubMed PMID	33323535
PubMed PMID	33323534
PubMed PMID	33323533
PubMed PMID	33323532
PubMed PMID	33323531
PubMed PMID	33323530
PubMed PMID	33323529
PubMed PMID	33262308
PubMed PMID	33262305
PubMed PMID	33262304
PubMed PMID	33262303
PubMed PMID	33262302
PubMed PMID	33262301
PubMed PMID	33262300
PubMed PMID	33262298
PubMed PMID	33262295
PubMed PMID	33259332
PubMed PMID	33259331
PubMed PMID	33259330
PubMed PMID	33259329
PubMed PMID	33259328
PubMed PMID	33259327
PubMed PMID	33191289
PubMed PMID	33191288
PubMed PMID	33191287
PubMed PMID	33191286
PubMed PMID	33191285
PubMed PMID	33191284
PubMed PMID	33191283
PubMed PMID	33191282
PubMed PMID	33191281
PubMed PMID	33191280
PubMed PMID	33191279
PubMed PMID	33191277
PubMed PMID	33191276
PubMed PMID	33191275
PubMed PMID	33132223
PubMed PMID	33132221
PubMed PMID	33132219
PubMed PMID	33132218
PubMed PMID	33132217
PubMed PMID	33060323
PubMed PMID	33060322
PubMed PMID	33060318
PubMed PMID	33060317
PubMed PMID	33060316
PubMed PMID	33060314
PubMed PMID	33060309
PubMed PMID	33060307
PubMed PMID	33060306
PubMed PMID	33060305
PubMed PMID	33060304
PubMed PMID	33060303
PubMed PMID	33004539
PubMed PMID	33004537
PubMed PMID	33004536
PubMed PMID	33004534
PubMed PMID	33004533
PubMed PMID	33004532
PubMed PMID	33004531
PubMed PMID	33004530
PubMed PMID	32934137
PubMed PMID	32934136
PubMed PMID	32934134
PubMed PMID	32934132
PubMed PMID	32934131
PubMed PMID	32934130
PubMed PMID	32934129
PubMed PMID	32934126
PubMed PMID	32934124
PubMed PMID	32934123
PubMed PMID	32934121
PubMed PMID	32934120
PubMed PMID	32801137
PubMed PMID	32801136
PubMed PMID	32801135
PubMed PMID	32801134
PubMed PMID	32801133
PubMed PMID	32739897
PubMed PMID	32739896
PubMed PMID	32739895
PubMed PMID	32739894
PubMed PMID	32739893
PubMed PMID	32739892
PubMed PMID	32739891
PubMed PMID	32669450
PubMed PMID	32669448
PubMed PMID	32669447
PubMed PMID	32669446
PubMed PMID	32669445
PubMed PMID	32611674
PubMed PMID	32611673
PubMed PMID	32611672
PubMed PMID	32611671
PubMed PMID	32611669
PubMed PMID	32611668
PubMed PMID	32611667
PubMed PMID	32611666
PubMed PMID	32541082
PubMed PMID	32541081
PubMed PMID	32541080
PubMed PMID	32541078
PubMed PMID	32541077
PubMed PMID	32541076
PubMed PMID	32541075
PubMed PMID	32541074
PubMed PMID	32541073
PubMed PMID	32541072
PubMed PMID	32541071
PubMed PMID	32482649
PubMed PMID	32482647
PubMed PMID	32482646
PubMed PMID	32414958
PubMed PMID	32414957
PubMed PMID	32414956
PubMed PMID	32414955
PubMed PMID	32414954
PubMed PMID	32414953
PubMed PMID	32393664
PubMed PMID	32358162
PubMed PMID	32358161
PubMed PMID	32358160
PubMed PMID	32358158
PubMed PMID	32358157
PubMed PMID	32358156
PubMed PMID	32358155
PubMed PMID	32358154
PubMed PMID	32295854
PubMed PMID	32295853
PubMed PMID	32295852
PubMed PMID	32238522
PubMed PMID	32238520
PubMed PMID	32238519
PubMed PMID	32238518
PubMed PMID	32238517
PubMed PMID	32238516
PubMed PMID	32238515
PubMed PMID	32238514
PubMed PMID	32238513
PubMed PMID	32238512
PubMed PMID	32238511
PubMed PMID	32238510
PubMed PMID	32173660
PubMed PMID	32173659
PubMed PMID	32173658
PubMed PMID	32173657
PubMed PMID	32173656
PubMed PMID	32173655
PubMed PMID	32173654
PubMed PMID	32173653
PubMed PMID	32173652
PubMed PMID	32115430
PubMed PMID	32115429
PubMed PMID	32115428
PubMed PMID	32115427
PubMed PMID	32062607
PubMed PMID	32062606
PubMed PMID	32062601
PubMed PMID	32062600
PubMed PMID	32062599
PubMed PMID	32062598
PubMed PMID	32062597
PubMed PMID	32007938
PubMed PMID	32007937
PubMed PMID	32007936
PubMed PMID	32007935
PubMed PMID	32007934
PubMed PMID	32007933
PubMed PMID	32007932
PubMed PMID	32007931
PubMed PMID	32007930
PubMed PMID	31941805
PubMed PMID	31941804
PubMed PMID	31941803
PubMed PMID	31941801
PubMed PMID	31839595
PubMed PMID	31839594
PubMed PMID	31839593
PubMed PMID	31839592
PubMed PMID	31839591
PubMed PMID	31787611
PubMed PMID	31787608
PubMed PMID	31787607
PubMed PMID	31787606
PubMed PMID	31787605
PubMed PMID	31787604
PubMed PMID	31787602
PubMed PMID	31787601
PubMed PMID	31787600
PubMed PMID	31787599
PubMed PMID	31732558
PubMed PMID	31732557
PubMed PMID	31732556
PubMed PMID	31732555
PubMed PMID	31732554
PubMed PMID	31732553
PubMed PMID	31732552
PubMed PMID	31732551
PubMed PMID	31732550
PubMed PMID	31676704
PubMed PMID	31676703
PubMed PMID	31676701
PubMed PMID	31676700
PubMed PMID	31676696
PubMed PMID	31676695
PubMed PMID	31676693
PubMed PMID	31676692
PubMed PMID	31676691
PubMed PMID	31615919
PubMed PMID	31615918
PubMed PMID	31615917
PubMed PMID	31615915
PubMed PMID	31615914
PubMed PMID	31615913
PubMed PMID	31615912
PubMed PMID	31615911
PubMed PMID	31615910
PubMed PMID	31615909
PubMed PMID	31575704
PubMed PMID	31575703
PubMed PMID	31575702
PubMed PMID	31575701
PubMed PMID	31523050
PubMed PMID	31523049
PubMed PMID	31523048
PubMed PMID	31523047
PubMed PMID	31523046
PubMed PMID	31523044
PubMed PMID	31523042
PubMed PMID	31523041
PubMed PMID	31474600
PubMed PMID	31474599
PubMed PMID	31474598
PubMed PMID	31474597
PubMed PMID	31474596
PubMed PMID	31474595
PubMed PMID	31474594
PubMed PMID	31474593
PubMed PMID	31474592
PubMed PMID	31474591
PubMed PMID	31474590
PubMed PMID	31416927
PubMed PMID	31416926
PubMed PMID	31416925
PubMed PMID	31416924
PubMed PMID	31416923
PubMed PMID	31416922
PubMed PMID	31416921
PubMed PMID	31371659
PubMed PMID	31371658
PubMed PMID	31371657
PubMed PMID	31371656
PubMed PMID	31371654
PubMed PMID	31371653
PubMed PMID	31371651
PubMed PMID	31371650
PubMed PMID	31371649
PubMed PMID	31371648
PubMed PMID	31308213
PubMed PMID	31308211
PubMed PMID	31308209
PubMed PMID	31308208
PubMed PMID	31308206
PubMed PMID	31308203
PubMed PMID	31308202
PubMed PMID	31263075
PubMed PMID	31263071
PubMed PMID	31263070
PubMed PMID	31263068
PubMed PMID	31263067
PubMed PMID	31262754
PubMed PMID	31203231
PubMed PMID	31203229
PubMed PMID	31203228
PubMed PMID	31203227
PubMed PMID	31203226
PubMed PMID	31203225
PubMed PMID	31203224
PubMed PMID	31203223
PubMed PMID	31203222
PubMed PMID	31203221
PubMed PMID	31203220
PubMed PMID	31203218
PubMed PMID	31203217
PubMed PMID	31203216
PubMed PMID	31203215
PubMed PMID	31203214
PubMed PMID	31203213
PubMed PMID	31203212
PubMed PMID	31154418
PubMed PMID	31154417
PubMed PMID	31154416
PubMed PMID	31154415
PubMed PMID	31154414
PubMed PMID	31154413
PubMed PMID	31154411
PubMed PMID	31154410
PubMed PMID	31154408
PubMed PMID	31092723
PubMed PMID	31092722
PubMed PMID	31092721
PubMed PMID	31092720
PubMed PMID	31092718
PubMed PMID	31092717
PubMed PMID	31092716
PubMed PMID	31092715
PubMed PMID	31092713
PubMed PMID	31092712
PubMed PMID	31092710
PubMed PMID	31092709
PubMed PMID	31092708
PubMed PMID	31043552
PubMed PMID	31043551
PubMed PMID	31043550
PubMed PMID	31043549
PubMed PMID	31043548
PubMed PMID	31043547
PubMed PMID	31043546
PubMed PMID	31043545
PubMed PMID	31043544
PubMed PMID	31043543
PubMed PMID	31043542
PubMed PMID	31043541
PubMed PMID	31043540
PubMed PMID	31043539
PubMed PMID	30988130
PubMed PMID	30988129
PubMed PMID	30988128
PubMed PMID	30988127
PubMed PMID	30988126
PubMed PMID	30988125
PubMed PMID	30988123
PubMed PMID	30988122
PubMed PMID	30988121
PubMed PMID	30936290
PubMed PMID	30936289
PubMed PMID	30936288
PubMed PMID	30936287
PubMed PMID	30936285
PubMed PMID	30936284
PubMed PMID	30936283
PubMed PMID	30936282
PubMed PMID	30936281
PubMed PMID	30936280
PubMed PMID	30936279
PubMed PMID	30936278
PubMed PMID	30936277
PubMed PMID	30936276
PubMed PMID	30936275
PubMed PMID	30877222
PubMed PMID	30877221
PubMed PMID	30877220
PubMed PMID	30877219
PubMed PMID	30877218
PubMed PMID	30877217
PubMed PMID	30877216
PubMed PMID	30877215
PubMed PMID	30877214
PubMed PMID	30877213
PubMed PMID	30877212
PubMed PMID	30877211
PubMed PMID	30877210
PubMed PMID	30877209
PubMed PMID	30877208
PubMed PMID	30877207
PubMed PMID	30877206
PubMed PMID	30877205
PubMed PMID	30877204
PubMed PMID	30877203
PubMed PMID	30877202
PubMed PMID	30824662
PubMed PMID	30824661
PubMed PMID	30824660
PubMed PMID	30824659
PubMed PMID	30824658
PubMed PMID	30824657
PubMed PMID	30824656
PubMed PMID	30824653
PubMed PMID	30824652
PubMed PMID	30824651
PubMed PMID	30824650
PubMed PMID	30824649
PubMed PMID	30824648
PubMed PMID	30824647
PubMed PMID	30824646
PubMed PMID	30824645
PubMed PMID	30824644
PubMed PMID	30824643
PubMed PMID	30824642
PubMed PMID	30824641
PubMed PMID	30824640
PubMed PMID	30824639
PubMed PMID	30824638
PubMed PMID	30824637
PubMed PMID	30824636
PubMed PMID	30824635
PubMed PMID	30824634
PubMed PMID	30824633
PubMed PMID	30770521
PubMed PMID	30770520
PubMed PMID	30770519
PubMed PMID	30770518
PubMed PMID	30770517
PubMed PMID	30770516
PubMed PMID	30770515
PubMed PMID	30770514
PubMed PMID	30770513
PubMed PMID	30770512
PubMed PMID	30770511
PubMed PMID	30770510
PubMed PMID	30770509
PubMed PMID	30770508
PubMed PMID	30770507
PubMed PMID	30770506
PubMed PMID	30770505
PubMed PMID	30770504
PubMed PMID	30770503
PubMed PMID	30770502
PubMed PMID	30770501
PubMed PMID	30770500
PubMed PMID	30770499
PubMed PMID	30770498
PubMed PMID	30770497
PubMed PMID	30709963
PubMed PMID	30709962
PubMed PMID	30709961
PubMed PMID	30709960
PubMed PMID	30709959
PubMed PMID	30709958
PubMed PMID	30709957
PubMed PMID	30709956
PubMed PMID	30709955
PubMed PMID	30709954
PubMed PMID	30709953
PubMed PMID	30709952
PubMed PMID	30709951
PubMed PMID	30709950
PubMed PMID	30709949
PubMed PMID	30709948
PubMed PMID	30709947
PubMed PMID	30709946
PubMed PMID	30709945
PubMed PMID	30647192
PubMed PMID	30647191
PubMed PMID	30647190
PubMed PMID	30647189
PubMed PMID	30647188
PubMed PMID	30647187
PubMed PMID	30647186
PubMed PMID	30647185
PubMed PMID	30647184
PubMed PMID	30647183
PubMed PMID	30647182
PubMed PMID	30647181
PubMed PMID	30647180
PubMed PMID	30647179
PubMed PMID	30647178
PubMed PMID	30647177
PubMed PMID	30647176
PubMed PMID	30647175
PubMed PMID	30647174
PubMed PMID	30647173
PubMed PMID	30647172
PubMed PMID	30647171
PubMed PMID	30647170
PubMed PMID	30647169
PubMed PMID	30647167
PubMed PMID	30647166
PubMed PMID	30647165
PubMed PMID	30647164
PubMed PMID	30647162
PubMed PMID	30554156
PubMed PMID	30554155
PubMed PMID	30554154
PubMed PMID	30554153
PubMed PMID	30554152
PubMed PMID	30554151
PubMed PMID	30504510
PubMed PMID	30504509
PubMed PMID	30504508
PubMed PMID	30504507
PubMed PMID	30504506
PubMed PMID	30442833
PubMed PMID	30442831
PubMed PMID	30442830
PubMed PMID	30442828
PubMed PMID	30442827
PubMed PMID	30442826
PubMed PMID	30442825
PubMed PMID	30442824
PubMed PMID	30442823
PubMed PMID	30442822
PubMed PMID	30442821
PubMed PMID	30442820
PubMed PMID	30385709
PubMed PMID	30385708
PubMed PMID	30385707
PubMed PMID	30385706
PubMed PMID	30385705
PubMed PMID	30385704
PubMed PMID	30385703
PubMed PMID	30385702
PubMed PMID	30385701
PubMed PMID	30323010
PubMed PMID	30323009
PubMed PMID	30323008
PubMed PMID	30323007
PubMed PMID	30323006
PubMed PMID	30275265
PubMed PMID	30275264
PubMed PMID	30275263
PubMed PMID	30275262
PubMed PMID	30275261
PubMed PMID	30275260
PubMed PMID	30275259
PubMed PMID	30275258
PubMed PMID	30275257
PubMed PMID	30219772
PubMed PMID	30219771
PubMed PMID	30219770
PubMed PMID	30219769
PubMed PMID	30219768
PubMed PMID	30219767
PubMed PMID	30219766
PubMed PMID	30219765
PubMed PMID	30219763
PubMed PMID	30219761
PubMed PMID	30173156
PubMed PMID	30173155
PubMed PMID	30173154
PubMed PMID	30173153
PubMed PMID	30173152
PubMed PMID	30173151
PubMed PMID	30173150
PubMed PMID	30173149
PubMed PMID	30173148
PubMed PMID	30173147
PubMed PMID	30173146
PubMed PMID	30111640
PubMed PMID	30111639
PubMed PMID	30111638
PubMed PMID	30068767
PubMed PMID	30068766
PubMed PMID	30068764
PubMed PMID	30068762
PubMed PMID	30008461
PubMed PMID	30008460
PubMed PMID	30008459
PubMed PMID	30008458
PubMed PMID	30008457
PubMed PMID	30008456
PubMed PMID	30008455
PubMed PMID	30008454
PubMed PMID	30008453
PubMed PMID	30008452
PubMed PMID	30008451
PubMed PMID	30008450
PubMed PMID	30008449
PubMed PMID	30008448
PubMed PMID	29961696
PubMed PMID	29961695
PubMed PMID	29961694
PubMed PMID	29961693
PubMed PMID	29961692
PubMed PMID	29961691
PubMed PMID	29961690
PubMed PMID	29961689
PubMed PMID	29961688
PubMed PMID	29961687
PubMed PMID	29961686
PubMed PMID	29961685
PubMed PMID	29961684
PubMed PMID	29961683
PubMed PMID	29907675
PubMed PMID	29907674
PubMed PMID	29907673
PubMed PMID	29907672
PubMed PMID	29907671
PubMed PMID	29907670
PubMed PMID	29907669
PubMed PMID	29907668
PubMed PMID	29907667
PubMed PMID	29907666
PubMed PMID	29907665
PubMed PMID	29858240
PubMed PMID	29858239
PubMed PMID	29858238
PubMed PMID	29858237
PubMed PMID	29858236
PubMed PMID	29858235
PubMed PMID	29764967
PubMed PMID	29764966
PubMed PMID	29764965
PubMed PMID	29764964
PubMed PMID	29764963
PubMed PMID	29764962
PubMed PMID	29717037
PubMed PMID	29717036
PubMed PMID	29717035
PubMed PMID	29717034
PubMed PMID	29717033
PubMed PMID	29717032
PubMed PMID	29657153
PubMed PMID	29657152
PubMed PMID	29657151
PubMed PMID	29657150
PubMed PMID	29657149
PubMed PMID	29657148
PubMed PMID	29657147
PubMed PMID	29657146
PubMed PMID	29657145
PubMed PMID	29657144
PubMed PMID	29657143
PubMed PMID	29657142
PubMed PMID	29657141
PubMed PMID	29657140
PubMed PMID	29657139
PubMed PMID	29606669
PubMed PMID	29606668
PubMed PMID	29606667
PubMed PMID	29606666
PubMed PMID	29606665
PubMed PMID	29606664
PubMed PMID	29545455
PubMed PMID	29545454
PubMed PMID	29545453
PubMed PMID	29545452
PubMed PMID	29545451
PubMed PMID	29545450
PubMed PMID	29545449
PubMed PMID	29545448
PubMed PMID	29496893
PubMed PMID	29496892
PubMed PMID	29449506
PubMed PMID	29449505
PubMed PMID	29449504
PubMed PMID	29449503
PubMed PMID	29449502
PubMed PMID	29449501
PubMed PMID	29449500
PubMed PMID	29449499
PubMed PMID	29449498
PubMed PMID	29449497
PubMed PMID	29449496
PubMed PMID	29449495
PubMed PMID	29419474
PubMed PMID	29419473
PubMed PMID	29419472
PubMed PMID	29419471
PubMed PMID	29419470
PubMed PMID	29419469
PubMed PMID	29419468
PubMed PMID	29419467
PubMed PMID	29419466
PubMed PMID	29419465
PubMed PMID	29419464
PubMed PMID	29419463
PubMed PMID	29419462
PubMed PMID	29419448
PubMed PMID	29335350
PubMed PMID	29335349
PubMed PMID	29335348
PubMed PMID	29335347
PubMed PMID	29335346
PubMed PMID	29335345
PubMed PMID	29335344
PubMed PMID	29335343
PubMed PMID	29335342
PubMed PMID	29335341
PubMed PMID	29335340
PubMed PMID	29247155
PubMed PMID	29247154
PubMed PMID	29247153
PubMed PMID	29247152
PubMed PMID	29247151
PubMed PMID	29247150
PubMed PMID	29247149
PubMed PMID	29247148
PubMed PMID	29247147
PubMed PMID	29247146
PubMed PMID	29196385
PubMed PMID	29196384
PubMed PMID	29196383
PubMed PMID	29196382
PubMed PMID	29196381
PubMed PMID	29196380
PubMed PMID	29196379
PubMed PMID	29142041
PubMed PMID	29142040
PubMed PMID	29142039
PubMed PMID	29142038
PubMed PMID	29142037
PubMed PMID	29142036
PubMed PMID	29142035
PubMed PMID	29142034
PubMed PMID	29142033
PubMed PMID	29142032
PubMed PMID	29142031
PubMed PMID	29142030
PubMed PMID	29142029
PubMed PMID	29142028
PubMed PMID	29142027
PubMed PMID	29142026
PubMed PMID	29093159
PubMed PMID	29093158
PubMed PMID	29093157
PubMed PMID	29093156
PubMed PMID	29093155
PubMed PMID	29093154
PubMed PMID	29093153
PubMed PMID	29093152
PubMed PMID	29093151
PubMed PMID	29032354
PubMed PMID	29032353
PubMed PMID	28966211
PubMed PMID	28966210
PubMed PMID	28966209
PubMed PMID	28966208
PubMed PMID	28966207
PubMed PMID	28966206
PubMed PMID	28966205
PubMed PMID	28916551
PubMed PMID	28916550
PubMed PMID	28916549
PubMed PMID	28916548
PubMed PMID	28916547
PubMed PMID	28916546
PubMed PMID	28916545
PubMed PMID	28916544
PubMed PMID	28916543
PubMed PMID	28916542
PubMed PMID	28864651
PubMed PMID	28864650
PubMed PMID	28864649
PubMed PMID	28864648
PubMed PMID	28864647
PubMed PMID	28864646
PubMed PMID	28864645
PubMed PMID	28864644
PubMed PMID	28864643
PubMed PMID	28864642
PubMed PMID	28864641
PubMed PMID	28811356
PubMed PMID	28811355
PubMed PMID	28811354
PubMed PMID	28811353
PubMed PMID	28811352
PubMed PMID	28811351
PubMed PMID	28765257
PubMed PMID	28765256
PubMed PMID	28765255
PubMed PMID	28765254
PubMed PMID	28765253
PubMed PMID	28765252
PubMed PMID	28765251
PubMed PMID	28765250
PubMed PMID	28765249
PubMed PMID	28765248
PubMed PMID	28765247
PubMed PMID	28765246
PubMed PMID	28765245
PubMed PMID	28765244
PubMed PMID	28765243
PubMed PMID	28765242
PubMed PMID	28765241
PubMed PMID	28765240
PubMed PMID	28765239
PubMed PMID	28711882
PubMed PMID	28711881
PubMed PMID	28711880
PubMed PMID	28711879
PubMed PMID	28711878
PubMed PMID	28668811
PubMed PMID	28668810
PubMed PMID	28668809
PubMed PMID	28668808
PubMed PMID	28668807
PubMed PMID	28668806
PubMed PMID	28668805
PubMed PMID	28668804
PubMed PMID	28668803
PubMed PMID	28668802
PubMed PMID	28620065
PubMed PMID	28620064
PubMed PMID	28620063
PubMed PMID	28620062
PubMed PMID	28620061
PubMed PMID	28620060
PubMed PMID	28620059
PubMed PMID	28604347
PubMed PMID	28572470
PubMed PMID	28572469
PubMed PMID	28572468
PubMed PMID	28572467
PubMed PMID	28572466
PubMed PMID	28572465
PubMed PMID	28572464
PubMed PMID	28572463
PubMed PMID	28572462
PubMed PMID	28572461
PubMed PMID	28507188
PubMed PMID	28507187
PubMed PMID	28507186
PubMed PMID	28507185
PubMed PMID	28507184
PubMed PMID	28507183
PubMed PMID	28507182
PubMed PMID	28507181
PubMed PMID	28507180
PubMed PMID	28507179
PubMed PMID	28507178
PubMed PMID	28507177
PubMed PMID	28461650
PubMed PMID	28461649
PubMed PMID	28461648
PubMed PMID	28461647
PubMed PMID	28461646
PubMed PMID	28461645
PubMed PMID	28461644
PubMed PMID	28461643
PubMed PMID	28461642
PubMed PMID	28461641
PubMed PMID	28461534
PubMed PMID	28461533
PubMed PMID	28461532
PubMed PMID	28461531
PubMed PMID	28461530
PubMed PMID	28461529
PubMed PMID	28461528
PubMed PMID	28461527
PubMed PMID	28461526
PubMed PMID	28461525
PubMed PMID	28461524
PubMed PMID	28461523
PubMed PMID	28461522
PubMed PMID	28461521
PubMed PMID	28461520
PubMed PMID	28412712
PubMed PMID	28412711
PubMed PMID	28412710
PubMed PMID	28412709
PubMed PMID	28412708
PubMed PMID	28412707
PubMed PMID	28412706
PubMed PMID	28412705
PubMed PMID	28412704
PubMed PMID	28412703
PubMed PMID	28412702
PubMed PMID	28412701
PubMed PMID	28412700
PubMed PMID	28365584
PubMed PMID	28365583
PubMed PMID	28365582
PubMed PMID	28365581
PubMed PMID	28365580
PubMed PMID	28365579
PubMed PMID	28365578
PubMed PMID	28365577
PubMed PMID	28365576
PubMed PMID	28365575
PubMed PMID	28365574
PubMed PMID	28365573
PubMed PMID	28365572
PubMed PMID	28365571
PubMed PMID	28298568
PubMed PMID	28298567
PubMed PMID	28298566
PubMed PMID	28298565
PubMed PMID	28298564
PubMed PMID	28298563
PubMed PMID	28298562
PubMed PMID	28298561
PubMed PMID	28298560
PubMed PMID	28298559
PubMed PMID	28298558
PubMed PMID	28250145
PubMed PMID	28250144
PubMed PMID	28250143
PubMed PMID	28250142
PubMed PMID	28250141
PubMed PMID	28250140
PubMed PMID	28250139
PubMed PMID	28250138
PubMed PMID	28250137
PubMed PMID	28250136
PubMed PMID	28202747
PubMed PMID	28202746
PubMed PMID	28202745
PubMed PMID	28202744
PubMed PMID	28202743
PubMed PMID	28202742
PubMed PMID	28202741
PubMed PMID	28202740
PubMed PMID	28202739
PubMed PMID	28202738
PubMed PMID	28202737
PubMed PMID	28148755
PubMed PMID	28148754
PubMed PMID	28148701
PubMed PMID	28148700
PubMed PMID	28148699
PubMed PMID	28148698
PubMed PMID	28148697
PubMed PMID	28148696
PubMed PMID	28148695
PubMed PMID	28148694
PubMed PMID	28089985
PubMed PMID	28089984
PubMed PMID	28089983
PubMed PMID	28089982
PubMed PMID	28089981
PubMed PMID	28089980
PubMed PMID	28089979
PubMed PMID	28089978
PubMed PMID	28089977
PubMed PMID	28089976
PubMed PMID	28089975
PubMed PMID	28089974
PubMed PMID	28089973
PubMed PMID	28089972
PubMed PMID	28089971
PubMed PMID	28089970
PubMed PMID	28089969
PubMed PMID	28089968
PubMed PMID	28089967
PubMed PMID	28042127
PubMed PMID	28042126
PubMed PMID	28042125
PubMed PMID	28042124
PubMed PMID	27980015
PubMed PMID	27980014
PubMed PMID	27980013
PubMed PMID	27980012
PubMed PMID	27980011
PubMed PMID	27980010
PubMed PMID	27980009
PubMed PMID	27980008
PubMed PMID	27980007
PubMed PMID	27909144
PubMed PMID	27909143
PubMed PMID	27909142
PubMed PMID	27909141
PubMed PMID	27909140
PubMed PMID	27909139
PubMed PMID	27909088
PubMed PMID	27909087
PubMed PMID	27909086
PubMed PMID	27909085
PubMed PMID	27909084
PubMed PMID	27909083
PubMed PMID	27909082
PubMed PMID	27909081
PubMed PMID	27909080
PubMed PMID	27803343
PubMed PMID	27803342
PubMed PMID	27803341
PubMed PMID	27803141
PubMed PMID	27803140
PubMed PMID	27803139
PubMed PMID	27803138
PubMed PMID	27803137
PubMed PMID	27803136
PubMed PMID	27803135
PubMed PMID	27803134
PubMed PMID	27803133
PubMed PMID	27744392
PubMed PMID	27633826
PubMed PMID	27633824
PubMed PMID	27633822
PubMed PMID	27633820
PubMed PMID	27585690
PubMed PMID	27585689
PubMed PMID	27585687
PubMed PMID	27585685
PubMed PMID	27585684
PubMed PMID	27585682
PubMed PMID	27481908
PubMed PMID	27744397
PubMed PMID	27744399
PubMed PMID	27744398
PubMed PMID	27744396
PubMed PMID	27744395
PubMed PMID	27744394
PubMed PMID	27744393
PubMed PMID	27698109
PubMed PMID	27698108
PubMed PMID	27698107
PubMed PMID	27698106
PubMed PMID	27698105
PubMed PMID	27633825
PubMed PMID	27633823
PubMed PMID	27633821
PubMed PMID	27585691
PubMed PMID	27585688
PubMed PMID	27585686
PubMed PMID	27585683
PubMed PMID	27585681
PubMed PMID	27528574
PubMed PMID	27528573
PubMed PMID	27481909
PubMed PMID	27481907
PubMed PMID	27481906
PubMed PMID	27481905
PubMed PMID	27481904
PubMed PMID	27481903
PubMed PMID	27481902
PubMed PMID	27481901
PubMed PMID	27481900
PubMed PMID	27481899
PubMed PMID	27481898
PubMed PMID	27422895
PubMed PMID	27422894
PubMed PMID	27422893
PubMed PMID	27422892
PubMed PMID	27422891
PubMed PMID	27422890
PubMed PMID	27370881
PubMed PMID	27370880
PubMed PMID	27370879
PubMed PMID	27370878
PubMed PMID	27370877
PubMed PMID	27307537
PubMed PMID	27307536
PubMed PMID	27307535
PubMed PMID	27307534
PubMed PMID	27307533
PubMed PMID	27307532
PubMed PMID	27307531
PubMed PMID	27307530
PubMed PMID	27307529
PubMed PMID	27307528
PubMed PMID	27307527
PubMed PMID	27307526
PubMed PMID	27307525
PubMed PMID	27307524
PubMed PMID	27307523
PubMed PMID	27307522
PubMed PMID	27252431
PubMed PMID	27252430
PubMed PMID	27252429
PubMed PMID	27252428
PubMed PMID	27252427
PubMed PMID	27252426
PubMed PMID	27252425
PubMed PMID	27252424
PubMed PMID	27252423
PubMed PMID	27252422
PubMed PMID	27252421
PubMed PMID	27252420
PubMed PMID	27252419
PubMed PMID	27182067
PubMed PMID	27182066
PubMed PMID	27182065
PubMed PMID	27182064
PubMed PMID	27182063
PubMed PMID	27134275
PubMed PMID	27134274
PubMed PMID	27134273
PubMed PMID	27134272
PubMed PMID	27134271
PubMed PMID	27134270
PubMed PMID	27134269
PubMed PMID	27134268
PubMed PMID	27134267
PubMed PMID	27134263
PubMed PMID	27134262
PubMed PMID	27134261
PubMed PMID	27134260
PubMed PMID	27134259
PubMed PMID	27134258
PubMed PMID	27134257
PubMed PMID	27134256
PubMed PMID	27134255
PubMed PMID	27134254
PubMed PMID	27134253
PubMed PMID	27134252
PubMed PMID	27134251
PubMed PMID	27134250
PubMed PMID	27134249
PubMed PMID	27134248
PubMed PMID	27134247
PubMed PMID	27134246
PubMed PMID	27134245
PubMed PMID	27084915
PubMed PMID	27084914
PubMed PMID	27084913
PubMed PMID	27084912
PubMed PMID	27084911
PubMed PMID	27084910
PubMed PMID	27084909
PubMed PMID	27084908
PubMed PMID	27084907
PubMed PMID	27084906
PubMed PMID	27036390
PubMed PMID	27036389
PubMed PMID	27036388
PubMed PMID	27036387
PubMed PMID	27036386
PubMed PMID	27036385
PubMed PMID	27036384
PubMed PMID	27036383
PubMed PMID	27036382
PubMed PMID	27036381
PubMed PMID	27036380
PubMed PMID	27036379
PubMed PMID	27036378
PubMed PMID	27036377
PubMed PMID	26980584
PubMed PMID	26980583
PubMed PMID	26980582
PubMed PMID	26980581
PubMed PMID	26980580
PubMed PMID	26980579
PubMed PMID	26980578
PubMed PMID	26980577
PubMed PMID	26980576
PubMed PMID	26932345
PubMed PMID	26932344
PubMed PMID	26932343
PubMed PMID	26932342
PubMed PMID	26932341
PubMed PMID	26932340
PubMed PMID	26879363
PubMed PMID	26879362
PubMed PMID	26879361
PubMed PMID	26879360
PubMed PMID	26879359
PubMed PMID	26879358
PubMed PMID	26879357
PubMed PMID	26879356
PubMed PMID	26879355
PubMed PMID	26879354
PubMed PMID	26879353
PubMed PMID	26879352
PubMed PMID	26879350
PubMed PMID	26879349
PubMed PMID	26879348
PubMed PMID	26834223
PubMed PMID	26834222
PubMed PMID	26834221
PubMed PMID	26834220
PubMed PMID	26834219
PubMed PMID	26834218
PubMed PMID	26834217
PubMed PMID	26834216
PubMed PMID	26834215
PubMed PMID	26834214
PubMed PMID	26834213
PubMed PMID	26834212
PubMed PMID	26834211
PubMed PMID	26834210
PubMed PMID	26773122
PubMed PMID	26773121
PubMed PMID	26773120
PubMed PMID	26773119
PubMed PMID	26773118
PubMed PMID	26773117
PubMed PMID	26773116
PubMed PMID	26773115
PubMed PMID	26773114
PubMed PMID	26773113
PubMed PMID	26773112
PubMed PMID	26773111
PubMed PMID	26773110
PubMed PMID	26773109
PubMed PMID	26773108
PubMed PMID	26773107
PubMed PMID	26773106
PubMed PMID	26773105
PubMed PMID	26773104
PubMed PMID	26773103
PubMed PMID	26773102
PubMed PMID	26669926
PubMed PMID	26669925
PubMed PMID	26669924
PubMed PMID	26669923
PubMed PMID	26669922
PubMed PMID	26669921
PubMed PMID	26669920
PubMed PMID	26669919
PubMed PMID	26669918
PubMed PMID	26669917
PubMed PMID	26669916
PubMed PMID	26669915
PubMed PMID	26669914
PubMed PMID	26669913
PubMed PMID	26669912
PubMed PMID	26669911
PubMed PMID	26669910
PubMed PMID	26628608
PubMed PMID	26628607
PubMed PMID	26628606
PubMed PMID	26628605
PubMed PMID	26628604
PubMed PMID	26628603
PubMed PMID	26628602
PubMed PMID	26628601
PubMed PMID	26628600
PubMed PMID	26628599
PubMed PMID	26628598
PubMed PMID	26628597
PubMed PMID	26628596
PubMed PMID	26628595
PubMed PMID	26628594
PubMed PMID	26628593
PubMed PMID	26568601
PubMed PMID	26568600
PubMed PMID	26568599
PubMed PMID	26568598
PubMed PMID	26568597
PubMed PMID	26568596
PubMed PMID	26568595
PubMed PMID	26568594
PubMed PMID	26568593
PubMed PMID	26568592
PubMed PMID	26568591
PubMed PMID	26568590
PubMed PMID	26568589
PubMed PMID	26568588
PubMed PMID	26568587
PubMed PMID	26568586
PubMed PMID	26523033
PubMed PMID	26523032
PubMed PMID	26523031
PubMed PMID	26523030
PubMed PMID	26523029
PubMed PMID	26523027
PubMed PMID	26523026
PubMed PMID	26523025
PubMed PMID	26523024
PubMed PMID	26523023
PubMed PMID	26523022
PubMed PMID	26523021
PubMed PMID	26523020
PubMed PMID	26523019
PubMed PMID	26472421
PubMed PMID	26472420
PubMed PMID	26472419
PubMed PMID	26472418
PubMed PMID	26472417
PubMed PMID	26472416
PubMed PMID	26472415
PubMed PMID	26472414
PubMed PMID	26472413
PubMed PMID	26472412
PubMed PMID	26472411
PubMed PMID	26472410
PubMed PMID	26472409
PubMed PMID	26472408
PubMed PMID	26443871
PubMed PMID	26428209
PubMed PMID	26428208
PubMed PMID	26428207
PubMed PMID	26428206
PubMed PMID	26428205
PubMed PMID	26428204
PubMed PMID	26373567
PubMed PMID	26373566
PubMed PMID	26373565
PubMed PMID	26373564
PubMed PMID	26373563
PubMed PMID	26373562
PubMed PMID	26373561
PubMed PMID	26373560
PubMed PMID	26329345
PubMed PMID	26329344
PubMed PMID	26329343
PubMed PMID	26329342
PubMed PMID	26329341
PubMed PMID	26329340
PubMed PMID	26329339
PubMed PMID	26329338
PubMed PMID	26329337
PubMed PMID	26329336
PubMed PMID	26329335
PubMed PMID	26329334
PubMed PMID	26329333
PubMed PMID	26276971
PubMed PMID	26276970
PubMed PMID	26276969
PubMed PMID	26276968
PubMed PMID	26276967
PubMed PMID	26276966
PubMed PMID	26276965
PubMed PMID	26276964
PubMed PMID	26233513
PubMed PMID	26233512
PubMed PMID	26233511
PubMed PMID	26233510
PubMed PMID	26233509
PubMed PMID	26233508
PubMed PMID	26233507
PubMed PMID	26233506
PubMed PMID	26233505
PubMed PMID	26233504
PubMed PMID	26233503
PubMed PMID	26233502
PubMed PMID	26233501
PubMed PMID	26233500
PubMed PMID	26233499
PubMed PMID	26233498
PubMed PMID	26233497
PubMed PMID	26178289
PubMed PMID	26178288
PubMed PMID	26178287
PubMed PMID	26178286
PubMed PMID	26178285
PubMed PMID	26178284
PubMed PMID	26178283
PubMed PMID	26178282
PubMed PMID	26178281
PubMed PMID	26178280
PubMed PMID	26178279
PubMed PMID	26178278
PubMed PMID	26178277
PubMed PMID	26178276
PubMed PMID	26178275
PubMed PMID	26136492
PubMed PMID	26136491
PubMed PMID	26136490
PubMed PMID	26136489
PubMed PMID	26136488
PubMed PMID	26136487
PubMed PMID	26136486
PubMed PMID	26136485
PubMed PMID	26136484
PubMed PMID	26136483
PubMed PMID	26136482
PubMed PMID	26077415
PubMed PMID	26077414
PubMed PMID	26077413
PubMed PMID	26077412
PubMed PMID	26077411
PubMed PMID	26077410
PubMed PMID	26077409
PubMed PMID	26077408
PubMed PMID	26077407
PubMed PMID	26077406
PubMed PMID	26077405
PubMed PMID	26077404
PubMed PMID	26077403
PubMed PMID	26077402
PubMed PMID	26077401
PubMed PMID	26077400
PubMed PMID	26077399
PubMed PMID	26034159
PubMed PMID	26034158
PubMed PMID	26034157
PubMed PMID	26034156
PubMed PMID	26034155
PubMed PMID	26034154
PubMed PMID	26034152
PubMed PMID	26034151
PubMed PMID	26034150
PubMed PMID	26034149
PubMed PMID	26034148
PubMed PMID	26034147
PubMed PMID	26034146
PubMed PMID	26034145
PubMed PMID	26034144
PubMed PMID	25979723
PubMed PMID	25979722
PubMed PMID	25979721
PubMed PMID	25979720
PubMed PMID	25979719
PubMed PMID	25979718
PubMed PMID	25979717
PubMed PMID	25979716
PubMed PMID	25979715
PubMed PMID	25979714
PubMed PMID	25979713
PubMed PMID	25979712
PubMed PMID	25979711
PubMed PMID	25934829
PubMed PMID	25934828
PubMed PMID	25934827
PubMed PMID	25934826
PubMed PMID	25934825
PubMed PMID	25934824
PubMed PMID	25934823
PubMed PMID	25934822
PubMed PMID	25934821
PubMed PMID	25934820
PubMed PMID	25934819
PubMed PMID	25934818
PubMed PMID	25934817
PubMed PMID	25877506
PubMed PMID	25877505
PubMed PMID	25877504
PubMed PMID	25877503
PubMed PMID	25877502
PubMed PMID	25877501
PubMed PMID	25877500
PubMed PMID	25877499
PubMed PMID	25877498
PubMed PMID	25877497
PubMed PMID	25877496
PubMed PMID	25834213
PubMed PMID	25834212
PubMed PMID	25834211
PubMed PMID	25834210
PubMed PMID	25834209
PubMed PMID	25834208
PubMed PMID	25834207
PubMed PMID	25834206
PubMed PMID	25834205
PubMed PMID	25834204
PubMed PMID	25834203
PubMed PMID	25834202
PubMed PMID	25834201
PubMed PMID	25834200
PubMed PMID	25834199
PubMed PMID	25834198
PubMed PMID	25774062
PubMed PMID	25774061
PubMed PMID	25774060
PubMed PMID	25774059
PubMed PMID	25774058
PubMed PMID	25774057
PubMed PMID	25729037
PubMed PMID	25729036
PubMed PMID	25729035
PubMed PMID	25729034
PubMed PMID	25729033
PubMed PMID	25729032
PubMed PMID	25729031
PubMed PMID	25729030
PubMed PMID	25729029
PubMed PMID	25684773
PubMed PMID	25684772
PubMed PMID	25684771
PubMed PMID	25684770
PubMed PMID	25684769
PubMed PMID	25684768
PubMed PMID	25684767
PubMed PMID	25684766
PubMed PMID	25684765
PubMed PMID	25684764
PubMed PMID	25684763
PubMed PMID	25684762
PubMed PMID	25641897
PubMed PMID	25641896
PubMed PMID	25641895
PubMed PMID	25641894
PubMed PMID	25641893
PubMed PMID	25641892
PubMed PMID	25641891
PubMed PMID	25641890
PubMed PMID	25641889
PubMed PMID	25641888
PubMed PMID	25641887
PubMed PMID	25641886
PubMed PMID	25641885
PubMed PMID	25641884
PubMed PMID	25593243
PubMed PMID	25593242
PubMed PMID	25593241
PubMed PMID	25593240
PubMed PMID	25593239
PubMed PMID	25593238
PubMed PMID	25593237
PubMed PMID	25593236
PubMed PMID	25593235
PubMed PMID	25593234
PubMed PMID	25593233
PubMed PMID	25593232
PubMed PMID	25593231
PubMed PMID	25593230
PubMed PMID	25593229
PubMed PMID	25593228
PubMed PMID	25593227
PubMed PMID	25593226
PubMed PMID	25593225
PubMed PMID	25593224
PubMed PMID	25593223
PubMed PMID	25512486
PubMed PMID	25512485
PubMed PMID	25512484
PubMed PMID	25512483
PubMed PMID	25512482
PubMed PMID	25512481
PubMed PMID	25512480
PubMed PMID	25512479
PubMed PMID	25512478
PubMed PMID	25512477
PubMed PMID	25512476
PubMed PMID	25512475
PubMed PMID	25512474
PubMed PMID	25512473
PubMed PMID	25512472
PubMed PMID	25448793
PubMed PMID	25448792
PubMed PMID	25448791
PubMed PMID	25448790
PubMed PMID	25448789
PubMed PMID	25433531
PubMed PMID	25433530
PubMed PMID	25433529
PubMed PMID	25433528
PubMed PMID	25433527
PubMed PMID	25399393
PubMed PMID	25399392
PubMed PMID	25399391
PubMed PMID	25399390
PubMed PMID	25399389
PubMed PMID	25399388
PubMed PMID	25399387
PubMed PMID	25399386
PubMed PMID	25399385
PubMed PMID	25362717
PubMed PMID	25362716
PubMed PMID	25362715
PubMed PMID	25362714
PubMed PMID	25362713
PubMed PMID	25362712
PubMed PMID	25362711
PubMed PMID	25362710
PubMed PMID	25362661
PubMed PMID	25362660
PubMed PMID	25362659
PubMed PMID	25362658
PubMed PMID	25362657
PubMed PMID	25362656
PubMed PMID	25362655
PubMed PMID	25362654
PubMed PMID	25362653
PubMed PMID	25362652
PubMed PMID	25362651
PubMed PMID	25362650
PubMed PMID	25320223
PubMed PMID	25320222
PubMed PMID	25320221
PubMed PMID	25320220
PubMed PMID	25320219
PubMed PMID	25320218
PubMed PMID	25320217
PubMed PMID	25320216
PubMed PMID	25274902
PubMed PMID	25274901
PubMed PMID	25274900
PubMed PMID	25274899
PubMed PMID	25274898
PubMed PMID	25274897
PubMed PMID	25274896
PubMed PMID	25274895
PubMed PMID	25274894
PubMed PMID	25274893
PubMed PMID	25274892
PubMed PMID	25274891
PubMed PMID	25274890
PubMed PMID	25274889
PubMed PMID	25274888
PubMed PMID	25274887
PubMed PMID	25274886
PubMed PMID	25274885
PubMed PMID	25274884
PubMed PMID	25274883
PubMed PMID	25274882
PubMed PMID	25225285
PubMed PMID	25225284
PubMed PMID	25225283
PubMed PMID	25225282
PubMed PMID	25225281
PubMed PMID	25225280
PubMed PMID	25225279
PubMed PMID	25225278
PubMed PMID	25179854
PubMed PMID	25179851
PubMed PMID	25179850
PubMed PMID	25179849
PubMed PMID	25179847
PubMed PMID	25179846
PubMed PMID	25179845
PubMed PMID	25128520
PubMed PMID	25128519
PubMed PMID	25128518
PubMed PMID	25128517
PubMed PMID	25128516
PubMed PMID	25128515
PubMed PMID	25128514
PubMed PMID	25128513
PubMed PMID	25128512
PubMed PMID	25128511
PubMed PMID	25128510
PubMed PMID	25128509
PubMed PMID	25128508
PubMed PMID	25128507
PubMed PMID	25128506
PubMed PMID	25128505
PubMed PMID	25128504
PubMed PMID	25086083
PubMed PMID	25086082
PubMed PMID	25086081
PubMed PMID	25086080
PubMed PMID	25086079
PubMed PMID	25086078
PubMed PMID	25086077
PubMed PMID	25086076
PubMed PMID	25086075
PubMed PMID	25086074
PubMed PMID	25086073
PubMed PMID	25086072
PubMed PMID	25086071
PubMed PMID	25086070
PubMed PMID	25028384
PubMed PMID	25028383
PubMed PMID	25028382
PubMed PMID	25028381
PubMed PMID	25028380
PubMed PMID	25028379
PubMed PMID	25028378
PubMed PMID	25028377
PubMed PMID	25028376
PubMed PMID	25028375
PubMed PMID	25028374
PubMed PMID	25028373
PubMed PMID	25028372
PubMed PMID	25028371
PubMed PMID	25028370
PubMed PMID	25028369
PubMed PMID	25028368
PubMed PMID	24986852
PubMed PMID	24986851
PubMed PMID	24986850
PubMed PMID	24986849
PubMed PMID	24986848
PubMed PMID	24986847
PubMed PMID	24986846
PubMed PMID	24986845
PubMed PMID	24931960
PubMed PMID	24931959
PubMed PMID	24931958
PubMed PMID	24931957
PubMed PMID	24931956
PubMed PMID	24931955
PubMed PMID	24931954
PubMed PMID	24931953
PubMed PMID	24931952
PubMed PMID	24931951
PubMed PMID	24931950
PubMed PMID	24931949
PubMed PMID	24882864
PubMed PMID	24882863
PubMed PMID	24882862
PubMed PMID	24882861
PubMed PMID	24882860
PubMed PMID	24882859
PubMed PMID	24882858
PubMed PMID	24882857
PubMed PMID	24882856
PubMed PMID	24882855
PubMed PMID	24882854
PubMed PMID	24882853
PubMed PMID	24882852
PubMed PMID	24882851
PubMed PMID	24882850
PubMed PMID	24882843
PubMed PMID	24882842
PubMed PMID	24882841
PubMed PMID	24882840
PubMed PMID	24882839
PubMed PMID	24882838
PubMed PMID	24882837
PubMed PMID	24882836
PubMed PMID	24833760
PubMed PMID	24833759
PubMed PMID	24833758
PubMed PMID	24833757
PubMed PMID	24788466
PubMed PMID	24786932
PubMed PMID	24786931
PubMed PMID	24786930
PubMed PMID	24786929
PubMed PMID	24786928
PubMed PMID	24786927
PubMed PMID	24786926
PubMed PMID	24786925
PubMed PMID	24786924
PubMed PMID	24786923
PubMed PMID	24786922
PubMed PMID	24737915
PubMed PMID	24737914
PubMed PMID	24737913
PubMed PMID	24737912
PubMed PMID	24737911
PubMed PMID	24737910
PubMed PMID	24737909
PubMed PMID	24737908
PubMed PMID	24737907
PubMed PMID	24692532
PubMed PMID	24692531
PubMed PMID	24692530
PubMed PMID	24692529
PubMed PMID	24692528
PubMed PMID	24692527
PubMed PMID	24692526
PubMed PMID	24692525
PubMed PMID	24692524
PubMed PMID	24692523
PubMed PMID	24692522
PubMed PMID	24692521
PubMed PMID	24692520
PubMed PMID	24634205
PubMed PMID	24634204
PubMed PMID	24634203
PubMed PMID	24634202
PubMed PMID	24634201
PubMed PMID	24634200
PubMed PMID	24634199
PubMed PMID	24584928
PubMed PMID	24584927
PubMed PMID	24584926
PubMed PMID	24584925
PubMed PMID	24584924
PubMed PMID	24584923
PubMed PMID	24584922
PubMed PMID	24584921
PubMed PMID	24584920
PubMed PMID	24584919
PubMed PMID	24584918
PubMed PMID	24584917
PubMed PMID	24584916
PubMed PMID	24584915
PubMed PMID	24584914
PubMed PMID	24584913
PubMed PMID	24584912
PubMed PMID	24532835
PubMed PMID	24532834
PubMed PMID	24532833
PubMed PMID	24532832
PubMed PMID	24532831
PubMed PMID	24532830
PubMed PMID	24488424
PubMed PMID	24488423
PubMed PMID	24488422
PubMed PMID	24488421
PubMed PMID	24488420
PubMed PMID	24488419
PubMed PMID	24488418
PubMed PMID	24488417
PubMed PMID	24488416
PubMed PMID	24488415
PubMed PMID	24488414
PubMed PMID	24488413
PubMed PMID	24488412
PubMed PMID	24488411
PubMed PMID	24429183
PubMed PMID	24429182
PubMed PMID	24429181
PubMed PMID	24429180
PubMed PMID	24429179
PubMed PMID	24429178
PubMed PMID	24429177
PubMed PMID	24429176
PubMed PMID	24429175
PubMed PMID	24429174
PubMed PMID	24429173
PubMed PMID	24429172
PubMed PMID	24429171
PubMed PMID	24429170
PubMed PMID	24429169
PubMed PMID	24429168
PubMed PMID	24429167
PubMed PMID	24429166
PubMed PMID	24429165
PubMed PMID	24429164
PubMed PMID	24334652
PubMed PMID	24334651
PubMed PMID	24334650
PubMed PMID	24334649
PubMed PMID	24334648
PubMed PMID	24334647
PubMed PMID	24334646
PubMed PMID	24334645
PubMed PMID	24334644
PubMed PMID	24334643
PubMed PMID	24334642
PubMed PMID	24334641
PubMed PMID	24334640
PubMed PMID	24293584
PubMed PMID	24293583
PubMed PMID	24293582
PubMed PMID	24293581
PubMed PMID	24293580
PubMed PMID	24293579
PubMed PMID	24293578
PubMed PMID	24293577
PubMed PMID	24293576
PubMed PMID	24293575
PubMed PMID	24293574
PubMed PMID	24293573
PubMed PMID	24293572
PubMed PMID	24293571
PubMed PMID	24293570
PubMed PMID	24293569
PubMed PMID	24293568
PubMed PMID	24293567
PubMed PMID	24293566
PubMed PMID	24241487
PubMed PMID	24241486
PubMed PMID	24241485
PubMed PMID	24241484
PubMed PMID	24241483
PubMed PMID	24241482
PubMed PMID	24241481
PubMed PMID	24187110
PubMed PMID	24187109
PubMed PMID	24187108
PubMed PMID	24187107
PubMed PMID	24187106
PubMed PMID	24187105
PubMed PMID	24187104
PubMed PMID	24187103
PubMed PMID	24187102
PubMed PMID	24187101
PubMed PMID	24187100
PubMed PMID	24187099
PubMed PMID	24187098
PubMed PMID	24187097
PubMed PMID	24187096
PubMed PMID	24187095
PubMed PMID	24128782
PubMed PMID	24128781
PubMed PMID	24128780
PubMed PMID	24128779
PubMed PMID	24128778
PubMed PMID	24128777
PubMed PMID	24128776
PubMed PMID	24128775
PubMed PMID	24128774
PubMed PMID	24085550
PubMed PMID	24085549
PubMed PMID	24085548
PubMed PMID	24037555
PubMed PMID	24037554
PubMed PMID	24037553
PubMed PMID	24037552
PubMed PMID	24037551
PubMed PMID	24037550
PubMed PMID	24037548
PubMed PMID	24037547
PubMed PMID	23996293
PubMed PMID	23996292
PubMed PMID	23996291
PubMed PMID	23996290
PubMed PMID	23996289
PubMed PMID	23996288
PubMed PMID	23950191
PubMed PMID	23950190
PubMed PMID	23950189
PubMed PMID	23950188
PubMed PMID	23950187
PubMed PMID	23950186
PubMed PMID	23950185
PubMed PMID	23950184
PubMed PMID	23950183
PubMed PMID	23908547
PubMed PMID	23908546
PubMed PMID	23908545
PubMed PMID	23908544
PubMed PMID	23908543
PubMed PMID	23908542
PubMed PMID	23908541
PubMed PMID	23908540
PubMed PMID	23908539
PubMed PMID	23908538
PubMed PMID	23908537
PubMed PMID	23908536
PubMed PMID	23908535
PubMed PMID	23908534
PubMed PMID	23908533
PubMed PMID	23908448
PubMed PMID	23908447
PubMed PMID	23908446
PubMed PMID	23908445
PubMed PMID	23908444
PubMed PMID	23908443
PubMed PMID	23858049
PubMed PMID	23858048
PubMed PMID	23858047
PubMed PMID	23858046
PubMed PMID	23858045
PubMed PMID	23858044
PubMed PMID	23818719
PubMed PMID	23818718
PubMed PMID	23818717
PubMed PMID	23818716
PubMed PMID	23818715
PubMed PMID	23818714
PubMed PMID	23818713
PubMed PMID	23818712
PubMed PMID	23818711
PubMed PMID	23818710
PubMed PMID	23818709
PubMed PMID	23818708
PubMed PMID	23818707
PubMed PMID	23772085
PubMed PMID	23772084
PubMed PMID	23772083
PubMed PMID	23772082
PubMed PMID	23772081
PubMed PMID	23772080
PubMed PMID	23772079
PubMed PMID	23772078
PubMed PMID	23772077
PubMed PMID	23772076
PubMed PMID	23729808
PubMed PMID	23729807
PubMed PMID	23729806
PubMed PMID	23729805
PubMed PMID	23729804
PubMed PMID	23729803
PubMed PMID	23729802
PubMed PMID	23729801
PubMed PMID	23729800
PubMed PMID	23729799
PubMed PMID	23678162
PubMed PMID	23678161
PubMed PMID	23678160
PubMed PMID	23678159
PubMed PMID	23678158
PubMed PMID	23678157
PubMed PMID	23678156
PubMed PMID	23678155
PubMed PMID	23678154
PubMed PMID	23678153
PubMed PMID	23678152
PubMed PMID	23637328
PubMed PMID	23637327
PubMed PMID	23637326
PubMed PMID	23637325
PubMed PMID	23637324
PubMed PMID	23637323
PubMed PMID	23637322
PubMed PMID	23637321
PubMed PMID	23637320
PubMed PMID	23637319
PubMed PMID	23637318
PubMed PMID	23637317
PubMed PMID	23637316
PubMed PMID	23588947
PubMed PMID	23588946
PubMed PMID	23588945
PubMed PMID	23588944
PubMed PMID	23588943
PubMed PMID	23588942
PubMed PMID	23588941
PubMed PMID	23588940
PubMed PMID	23588939
PubMed PMID	23588938
PubMed PMID	23588937
PubMed PMID	23588936
PubMed PMID	23547221
PubMed PMID	23547220
PubMed PMID	23547219
PubMed PMID	23547218
PubMed PMID	23547217
PubMed PMID	23547216
PubMed PMID	23547215
PubMed PMID	23547214
PubMed PMID	23547213
PubMed PMID	23547212
PubMed PMID	23547211
PubMed PMID	23547210
PubMed PMID	23547209
PubMed PMID	23547208
PubMed PMID	23504386
PubMed PMID	23504385
PubMed PMID	23504384
PubMed PMID	23504383
PubMed PMID	23504382
PubMed PMID	23504381
PubMed PMID	23504380
PubMed PMID	23504379
PubMed PMID	23457387
PubMed PMID	23457386
PubMed PMID	23457385
PubMed PMID	23457384
PubMed PMID	23457383
PubMed PMID	23457382
PubMed PMID	23457381
PubMed PMID	23457380
PubMed PMID	23457379
PubMed PMID	23457378
PubMed PMID	23457377
PubMed PMID	23418388
PubMed PMID	23418387
PubMed PMID	23418386
PubMed PMID	23418385
PubMed PMID	23418384
PubMed PMID	23418383
PubMed PMID	23418382
PubMed PMID	23418381
PubMed PMID	23418380
PubMed PMID	23418379
PubMed PMID	23418378
PubMed PMID	23418377
PubMed PMID	23418376
PubMed PMID	23378469
PubMed PMID	23378468
PubMed PMID	23378467
PubMed PMID	23378466
PubMed PMID	23378465
PubMed PMID	23378464
PubMed PMID	23378463
PubMed PMID	23378462
PubMed PMID	23378461
PubMed PMID	23378460
PubMed PMID	23378459
PubMed PMID	23322471
PubMed PMID	23322470
PubMed PMID	23322469
PubMed PMID	23322468
PubMed PMID	23322467
PubMed PMID	23322466
PubMed PMID	23322465
PubMed PMID	23322464
PubMed PMID	23322463
PubMed PMID	23322462
PubMed PMID	23322461
PubMed PMID	23322460
PubMed PMID	23322459
PubMed PMID	23322458
PubMed PMID	23322457
PubMed PMID	23242183
PubMed PMID	23242182
PubMed PMID	23242181
PubMed PMID	23242180
PubMed PMID	23242179
PubMed PMID	23204220
PubMed PMID	23204219
PubMed PMID	23204218
PubMed PMID	23204217
PubMed PMID	23149388
PubMed PMID	23118292
PubMed PMID	23118291
PubMed PMID	23118290
PubMed PMID	23118289
PubMed PMID	23118288
PubMed PMID	23118287
PubMed PMID	23118286
PubMed PMID	23118285
PubMed PMID	23118284
PubMed PMID	23118283
PubMed PMID	23118282
PubMed PMID	23118116
PubMed PMID	23118115
PubMed PMID	23118114
PubMed PMID	23118113
PubMed PMID	23118112
PubMed PMID	23118111
PubMed PMID	23118110
PubMed PMID	23118109
PubMed PMID	23118108
PubMed PMID	23118107
PubMed PMID	23070994
PubMed PMID	23070993
PubMed PMID	23070992
PubMed PMID	23070991
PubMed PMID	23070990
PubMed PMID	23070989
PubMed PMID	23027892
PubMed PMID	23027891
PubMed PMID	23027890
PubMed PMID	23027889
PubMed PMID	23027888
PubMed PMID	23027887
PubMed PMID	23027886
PubMed PMID	23027885
PubMed PMID	22984277
PubMed PMID	22984276
PubMed PMID	22984275
PubMed PMID	22984274
PubMed PMID	22984273
PubMed PMID	22984272
PubMed PMID	22984271
PubMed PMID	22984270
PubMed PMID	22984269
PubMed PMID	22984268
PubMed PMID	22942265
PubMed PMID	22942264
PubMed PMID	22942263
PubMed PMID	22942262
PubMed PMID	22942261
PubMed PMID	22942260
PubMed PMID	22896029
PubMed PMID	22896028
PubMed PMID	22896027
PubMed PMID	22896026
PubMed PMID	22896025
PubMed PMID	22896024
PubMed PMID	22896023
PubMed PMID	22896022
PubMed PMID	22896021
PubMed PMID	22896020
PubMed PMID	22859361
PubMed PMID	22859360
PubMed PMID	22859359
PubMed PMID	22859358
PubMed PMID	22859357
PubMed PMID	22859356
PubMed PMID	22859355
PubMed PMID	22859354
PubMed PMID	22859353
PubMed PMID	22859352
PubMed PMID	22859351
PubMed PMID	22859350
PubMed PMID	22859349
PubMed PMID	22859348
PubMed PMID	22859347
PubMed PMID	22859346
PubMed PMID	22859345
PubMed PMID	22859344
PubMed PMID	22859343
PubMed PMID	22859342
PubMed PMID	22859341
PubMed PMID	22798268
PubMed PMID	22798267
PubMed PMID	22798266
PubMed PMID	22798265
PubMed PMID	22753661
PubMed PMID	22753660
PubMed PMID	22753659
PubMed PMID	22753658
PubMed PMID	22753657
PubMed PMID	22753656
PubMed PMID	22753655
PubMed PMID	22753654
PubMed PMID	22753653
PubMed PMID	22753652
PubMed PMID	22753651
PubMed PMID	22753650
PubMed PMID	22753649
PubMed PMID	22753648
PubMed PMID	22753647
PubMed PMID	22707613
PubMed PMID	22707612
PubMed PMID	22707611
PubMed PMID	22707610
PubMed PMID	22707609
PubMed PMID	22707608
PubMed PMID	22660811
PubMed PMID	22660810
PubMed PMID	22660809
PubMed PMID	22660808
PubMed PMID	22660807
PubMed PMID	22660806
PubMed PMID	22660805
PubMed PMID	22660804
PubMed PMID	22660803
PubMed PMID	22660802
PubMed PMID	22660801
PubMed PMID	22660800
PubMed PMID	22660799
PubMed PMID	22660798
PubMed PMID	22589268
PubMed PMID	22589267
PubMed PMID	22589266
PubMed PMID	22589265
PubMed PMID	22589264
PubMed PMID	22589263
PubMed PMID	22589262
PubMed PMID	22589261
PubMed PMID	22589260
PubMed PMID	22589259
PubMed PMID	22589258
PubMed PMID	22589257
PubMed PMID	22589256
PubMed PMID	22589255
PubMed PMID	22589254
PubMed PMID	22589253
PubMed PMID	22548958
PubMed PMID	22505709
PubMed PMID	22505708
PubMed PMID	22505707
PubMed PMID	22505706
PubMed PMID	22505705
PubMed PMID	22505704
PubMed PMID	22505703
PubMed PMID	22505702
PubMed PMID	22505701
PubMed PMID	22505700
PubMed PMID	22505699
PubMed PMID	22505698
PubMed PMID	22505697
PubMed PMID	22505696
PubMed PMID	22505695
PubMed PMID	22505694
PubMed PMID	22467948
PubMed PMID	22467937
PubMed PMID	22467936
PubMed PMID	22467935
PubMed PMID	22467934
PubMed PMID	22467933
PubMed PMID	22467932
PubMed PMID	22467931
PubMed PMID	22467930
PubMed PMID	22467929
PubMed PMID	22467928
PubMed PMID	22467927
PubMed PMID	22467926
PubMed PMID	22467925
PubMed PMID	22467924
PubMed PMID	22467923
PubMed PMID	22467922
PubMed PMID	22467921
PubMed PMID	22467920
PubMed PMID	22422501
PubMed PMID	22422500
PubMed PMID	22422499
PubMed PMID	22422498
PubMed PMID	22422497
PubMed PMID	22422496
PubMed PMID	22422495
PubMed PMID	22422494
PubMed PMID	22422493
PubMed PMID	22422492
PubMed PMID	22422491
PubMed PMID	22422490
PubMed PMID	22422489
PubMed PMID	22382348
PubMed PMID	22382347
PubMed PMID	22382346
PubMed PMID	22382345
PubMed PMID	22382344
PubMed PMID	22382343
PubMed PMID	22382342
PubMed PMID	22382341
PubMed PMID	22382340
PubMed PMID	22382338
PubMed PMID	22382337
PubMed PMID	22382336
PubMed PMID	22382335
PubMed PMID	22337248
PubMed PMID	22337247
PubMed PMID	22337246
PubMed PMID	22337245
PubMed PMID	22337244
PubMed PMID	22337243
PubMed PMID	22337242
PubMed PMID	22337241
PubMed PMID	22337240
PubMed PMID	22337239
PubMed PMID	22337238
PubMed PMID	22337237
PubMed PMID	22337236
PubMed PMID	22337235
PubMed PMID	22298908
PubMed PMID	22298907
PubMed PMID	22298906
PubMed PMID	22298905
PubMed PMID	22298904
PubMed PMID	22298278
PubMed PMID	22298277
PubMed PMID	22298276
PubMed PMID	22298275
PubMed PMID	22298274
PubMed PMID	22298273
PubMed PMID	22298272
PubMed PMID	22298271
PubMed PMID	22298270
PubMed PMID	22298269
PubMed PMID	22298268
PubMed PMID	22298267
PubMed PMID	22298266
PubMed PMID	22298265
PubMed PMID	22298264
PubMed PMID	22298263
PubMed PMID	22247367
PubMed PMID	22247366
PubMed PMID	22247365
PubMed PMID	22247364
PubMed PMID	22247363
PubMed PMID	22247362
PubMed PMID	22247361
PubMed PMID	22247360
PubMed PMID	22247359
PubMed PMID	22247358
PubMed PMID	22247357
PubMed PMID	22247356
PubMed PMID	22247355
PubMed PMID	22247354
PubMed PMID	22247353
PubMed PMID	22247352
PubMed PMID	22247351
PubMed PMID	22247350
PubMed PMID	22247349
PubMed PMID	22247348
PubMed PMID	22247347
PubMed PMID	22247346
PubMed PMID	22247345
PubMed PMID	22247344
PubMed PMID	22247343
PubMed PMID	22247342
PubMed PMID	22174215
PubMed PMID	22174214
PubMed PMID	22174213
PubMed PMID	22174212
PubMed PMID	22174211
PubMed PMID	22174210
PubMed PMID	22174209
PubMed PMID	22174208
PubMed PMID	22174207
PubMed PMID	22174206
PubMed PMID	22174205
PubMed PMID	22174204
PubMed PMID	22174203
PubMed PMID	22174202
PubMed PMID	22174201
PubMed PMID	22174200
PubMed PMID	22174199
PubMed PMID	22174198
PubMed PMID	22174197
PubMed PMID	22174196
PubMed PMID	22174195
PubMed PMID	22134794
PubMed PMID	22133625
PubMed PMID	22133624
PubMed PMID	22133623
PubMed PMID	22133622
PubMed PMID	22133621
PubMed PMID	22133620
PubMed PMID	22133619
PubMed PMID	22133618
PubMed PMID	22089470
PubMed PMID	22089469
PubMed PMID	22089468
PubMed PMID	22089467
PubMed PMID	22089466
PubMed PMID	22089465
PubMed PMID	22089464
PubMed PMID	22089463
PubMed PMID	22089462
PubMed PMID	22089461
PubMed PMID	22089460
PubMed PMID	22089459
PubMed PMID	22089458
PubMed PMID	22089457
PubMed PMID	22089456
PubMed PMID	22089455
PubMed PMID	22089454
PubMed PMID	22045845
PubMed PMID	22045844
PubMed PMID	22045843
PubMed PMID	22045842
PubMed PMID	22045841
PubMed PMID	22045840
PubMed PMID	22045839
PubMed PMID	22045838
PubMed PMID	22045837
PubMed PMID	22045836
PubMed PMID	22045835
PubMed PMID	22045834
PubMed PMID	22045833
PubMed PMID	22002015
PubMed PMID	22002014
PubMed PMID	22002013
PubMed PMID	22002012
PubMed PMID	21965650
PubMed PMID	21965649
PubMed PMID	21965648
PubMed PMID	21965647
PubMed PMID	21965646
PubMed PMID	21965645
PubMed PMID	21965644
PubMed PMID	21965643
PubMed PMID	21965642
PubMed PMID	21965641
PubMed PMID	21965640
PubMed PMID	21965639
PubMed PMID	21965638
PubMed PMID	21965637
PubMed PMID	21965636
PubMed PMID	21965635
PubMed PMID	21921100
PubMed PMID	21921099
PubMed PMID	21921098
PubMed PMID	21921097
PubMed PMID	21921096
PubMed PMID	21921095
PubMed PMID	21921094
PubMed PMID	21921093
PubMed PMID	21885519
PubMed PMID	21885518
PubMed PMID	21885517
PubMed PMID	21885516
PubMed PMID	21885515
PubMed PMID	21885514
PubMed PMID	21885513
PubMed PMID	21885512
PubMed PMID	21885511
PubMed PMID	21885510
PubMed PMID	21885509
PubMed PMID	21885508
PubMed PMID	21885501
PubMed PMID	21885500
PubMed PMID	21885499
PubMed PMID	21885498
PubMed PMID	21885497
PubMed PMID	21885496
PubMed PMID	21885495
PubMed PMID	21885494
PubMed PMID	21885493
PubMed PMID	21885492
PubMed PMID	21885491
PubMed PMID	21885490
PubMed PMID	21885489
PubMed PMID	21885488
PubMed PMID	21885487
PubMed PMID	21885486
PubMed PMID	21885485
PubMed PMID	21885484
PubMed PMID	21885483
PubMed PMID	21844154
PubMed PMID	21844153
PubMed PMID	21844152
PubMed PMID	21844151
PubMed PMID	21844150
PubMed PMID	21844149
PubMed PMID	21844148
PubMed PMID	21844147
PubMed PMID	21844146
PubMed PMID	21844145
PubMed PMID	21844144
PubMed PMID	21844143
PubMed PMID	21844142
PubMed PMID	21844141
PubMed PMID	21844140
PubMed PMID	21844139
PubMed PMID	21807804
PubMed PMID	21807803
PubMed PMID	21807802
PubMed PMID	21807801
PubMed PMID	21807800
PubMed PMID	21807799
PubMed PMID	21807798
PubMed PMID	21807797
PubMed PMID	21807796
PubMed PMID	21807795
PubMed PMID	21807794
PubMed PMID	21807793
PubMed PMID	21807792
PubMed PMID	21807791
PubMed PMID	21807790
PubMed PMID	21807789
PubMed PMID	21807788
PubMed PMID	21807781
PubMed PMID	21807780
PubMed PMID	21807779
PubMed PMID	21807778
PubMed PMID	21807777
PubMed PMID	21807776
PubMed PMID	21765111
PubMed PMID	21765110
PubMed PMID	21765109
PubMed PMID	21765108
PubMed PMID	21765107
PubMed PMID	21765106
PubMed PMID	21765105
PubMed PMID	21765104
PubMed PMID	21765103
PubMed PMID	21765102
PubMed PMID	21724725
PubMed PMID	21724724
PubMed PMID	21724723
PubMed PMID	21724722
PubMed PMID	21724721
PubMed PMID	21724720
PubMed PMID	21724719
PubMed PMID	21724718
PubMed PMID	21724717
PubMed PMID	21724716
PubMed PMID	21724715
PubMed PMID	21724708
PubMed PMID	21724707
PubMed PMID	21724706
PubMed PMID	21724705
PubMed PMID	21724704
PubMed PMID	21724703
PubMed PMID	21724702
PubMed PMID	21724701
PubMed PMID	21724700
PubMed PMID	21724699
PubMed PMID	21724698
PubMed PMID	21724697
PubMed PMID	21724696
PubMed PMID	21724695
PubMed PMID	21685299
PubMed PMID	21677005
PubMed PMID	21677004
PubMed PMID	21677003
PubMed PMID	21677002
PubMed PMID	21677001
PubMed PMID	21677000
PubMed PMID	21632683
PubMed PMID	21632682
PubMed PMID	21632681
PubMed PMID	21632680
PubMed PMID	21632679
PubMed PMID	21632678
PubMed PMID	21632677
PubMed PMID	21632676
PubMed PMID	21632675
PubMed PMID	21632674
PubMed PMID	21632673
PubMed PMID	21572160
PubMed PMID	21572159
PubMed PMID	21572158
PubMed PMID	21572157
PubMed PMID	21572156
PubMed PMID	21572155
PubMed PMID	21572154
PubMed PMID	21572153
PubMed PMID	21572152
PubMed PMID	21572151
PubMed PMID	21572150
PubMed PMID	21572149
PubMed PMID	21572148
PubMed PMID	21572147
PubMed PMID	21572146
PubMed PMID	21572145
PubMed PMID	21532057
PubMed PMID	21532056
PubMed PMID	21532055
PubMed PMID	21532054
PubMed PMID	21498485
PubMed PMID	21498484
PubMed PMID	21498483
PubMed PMID	21498482
PubMed PMID	21498481
PubMed PMID	21498480
PubMed PMID	21498479
PubMed PMID	21459952
PubMed PMID	21459951
PubMed PMID	21459950
PubMed PMID	21459949
PubMed PMID	21459948
PubMed PMID	21459947
PubMed PMID	21459946
PubMed PMID	21459945
PubMed PMID	21459944
PubMed PMID	21459943
PubMed PMID	21459942
PubMed PMID	21459941
PubMed PMID	21459940
PubMed PMID	21459939
PubMed PMID	21459938
PubMed PMID	21459937
PubMed PMID	21459936
PubMed PMID	21459935
PubMed PMID	21459934
PubMed PMID	21459933
PubMed PMID	21411717
PubMed PMID	21406499
PubMed PMID	21406498
PubMed PMID	21406497
PubMed PMID	21406496
PubMed PMID	21406495
PubMed PMID	21362790
PubMed PMID	21362789
PubMed PMID	21362788
PubMed PMID	21362787
PubMed PMID	21362786
PubMed PMID	21362785
PubMed PMID	21362784
PubMed PMID	21362783
PubMed PMID	21362782
PubMed PMID	21362781
PubMed PMID	21362780
PubMed PMID	21362779
PubMed PMID	21362771
PubMed PMID	21362770
PubMed PMID	21362769
PubMed PMID	21362768
PubMed PMID	21362767
PubMed PMID	21362766
PubMed PMID	21362765
PubMed PMID	21362764
PubMed PMID	21362763
PubMed PMID	21362762
PubMed PMID	21362761
PubMed PMID	21362760
PubMed PMID	21362759
PubMed PMID	21362758
PubMed PMID	21362757
PubMed PMID	21324968
PubMed PMID	21324967
PubMed PMID	21324966
PubMed PMID	21324965
PubMed PMID	21324964
PubMed PMID	21324963
PubMed PMID	21324962
PubMed PMID	21324961
PubMed PMID	21285175
PubMed PMID	21285174
PubMed PMID	21285173
PubMed PMID	21285172
PubMed PMID	21285171
PubMed PMID	21285170
PubMed PMID	21285169
PubMed PMID	21285168
PubMed PMID	21285167
PubMed PMID	21285166
PubMed PMID	21285165
PubMed PMID	21285164
PubMed PMID	21285163
PubMed PMID	21285162
PubMed PMID	21285161
PubMed PMID	21285160
PubMed PMID	21285159
PubMed PMID	21285158
PubMed PMID	21239761
PubMed PMID	21239760
PubMed PMID	21239759
PubMed PMID	21239758
PubMed PMID	21239757
PubMed PMID	21239756
PubMed PMID	21239755
PubMed PMID	21239754
PubMed PMID	21239753
PubMed PMID	21239752
PubMed PMID	21239751
PubMed PMID	21239750
PubMed PMID	21239749
PubMed PMID	21239748
PubMed PMID	21239747
PubMed PMID	21239746
PubMed PMID	21239745
PubMed PMID	21239744
PubMed PMID	21239743
PubMed PMID	21239742
PubMed PMID	21159837
PubMed PMID	21159836
PubMed PMID	21159835
PubMed PMID	21159834
PubMed PMID	21159833
PubMed PMID	21159832
PubMed PMID	21159831
PubMed PMID	21159830
PubMed PMID	21159829
PubMed PMID	21159828
PubMed PMID	21159827
PubMed PMID	21159826
PubMed PMID	21159825
PubMed PMID	21159824
PubMed PMID	21123336
PubMed PMID	21123335
PubMed PMID	21123334
PubMed PMID	21123333
PubMed PMID	21123332
PubMed PMID	21123328
PubMed PMID	21123327
PubMed PMID	21123326
PubMed PMID	21123325
PubMed PMID	21123324
PubMed PMID	21123323
PubMed PMID	21123322
PubMed PMID	21123321
PubMed PMID	21123320
PubMed PMID	21123319
PubMed PMID	21123318
PubMed PMID	21078725
PubMed PMID	21078724
PubMed PMID	21078723
PubMed PMID	21078722
PubMed PMID	21078721
PubMed PMID	21078720
PubMed PMID	21078719
PubMed PMID	21078718
PubMed PMID	21078717
PubMed PMID	21078716
PubMed PMID	21078715
PubMed PMID	21078714
PubMed PMID	21078713
PubMed PMID	21078712
PubMed PMID	21078711
PubMed PMID	21078710
PubMed PMID	21041278
PubMed PMID	21041277
PubMed PMID	21041276
PubMed PMID	21041275
PubMed PMID	21041274
PubMed PMID	21041273
PubMed PMID	21041272
PubMed PMID	21041271
PubMed PMID	20952480
PubMed PMID	20952479
PubMed PMID	20952478
PubMed PMID	20952477
PubMed PMID	20952476
PubMed PMID	20952475
PubMed PMID	20952474
PubMed PMID	20952473
PubMed PMID	20952472
PubMed PMID	20952471
PubMed PMID	20952470
PubMed PMID	20952469
PubMed PMID	20952468
PubMed PMID	20952467
PubMed PMID	20952466
PubMed PMID	20952465
PubMed PMID	20952464
PubMed PMID	20952463
PubMed PMID	20952462
PubMed PMID	20889603
PubMed PMID	20889602
PubMed PMID	20889601
PubMed PMID	20889600
PubMed PMID	20889599
PubMed PMID	20889598
PubMed PMID	20889597
PubMed PMID	20889596
PubMed PMID	20889595
PubMed PMID	20889594
PubMed PMID	20889593
PubMed PMID	20843913
PubMed PMID	20843912
PubMed PMID	20843911
PubMed PMID	20843910
PubMed PMID	20843909
PubMed PMID	20843908
PubMed PMID	20843907
PubMed PMID	20843906
PubMed PMID	20843905
PubMed PMID	20843904
PubMed PMID	20843903
PubMed PMID	20843902
PubMed PMID	20843901
PubMed PMID	20810515
PubMed PMID	20810514
PubMed PMID	20810513
PubMed PMID	20810512
PubMed PMID	20810511
PubMed PMID	20810510
PubMed PMID	20810509
PubMed PMID	20810508
PubMed PMID	20810507
PubMed PMID	20810506
PubMed PMID	20810505
PubMed PMID	20810504
PubMed PMID	20810503
PubMed PMID	20810502
PubMed PMID	20810501
PubMed PMID	20810500
PubMed PMID	20810499
PubMed PMID	20810498
PubMed PMID	20810497
PubMed PMID	20810496
PubMed PMID	20810495
PubMed PMID	20810494
PubMed PMID	20716665
PubMed PMID	20716664
PubMed PMID	20716663
PubMed PMID	20716662
PubMed PMID	20716661
PubMed PMID	20716660
PubMed PMID	20716659
PubMed PMID	20716658
PubMed PMID	20716657
PubMed PMID	20716656
PubMed PMID	20716655
PubMed PMID	20682678
PubMed PMID	20682677
PubMed PMID	20682676
PubMed PMID	20682675
PubMed PMID	20682674
PubMed PMID	20682673
PubMed PMID	20682672
PubMed PMID	20682671
PubMed PMID	20682670
PubMed PMID	20682669
PubMed PMID	20682668
PubMed PMID	20682667
PubMed PMID	20682666
PubMed PMID	20682665
PubMed PMID	20682664
PubMed PMID	20682663
PubMed PMID	20682662
PubMed PMID	20682661
PubMed PMID	20682660
PubMed PMID	20634245
PubMed PMID	20634244
PubMed PMID	20634243
PubMed PMID	20634242
PubMed PMID	20634241
PubMed PMID	20634240
PubMed PMID	20595287
PubMed PMID	20595286
PubMed PMID	20595285
PubMed PMID	20595284
PubMed PMID	20595283
PubMed PMID	20595282
PubMed PMID	20595281
PubMed PMID	20595280
PubMed PMID	20595279
PubMed PMID	20595278
PubMed PMID	20595277
PubMed PMID	20595276
PubMed PMID	20595275
PubMed PMID	20595274
PubMed PMID	20595273
PubMed PMID	20595272
PubMed PMID	20595271
PubMed PMID	20595270
PubMed PMID	20595269
PubMed PMID	20595268
PubMed PMID	20595267
PubMed PMID	20595266
PubMed PMID	20595265
PubMed PMID	20551110
PubMed PMID	20551109
PubMed PMID	20551108
PubMed PMID	20551107
PubMed PMID	20551106
PubMed PMID	20551105
PubMed PMID	20551104
PubMed PMID	20551103
PubMed PMID	20551102
PubMed PMID	20551101
PubMed PMID	20551100
PubMed PMID	20551099
PubMed PMID	20551098
PubMed PMID	20551097
PubMed PMID	20551096
PubMed PMID	20551095
PubMed PMID	20551094
PubMed PMID	20516031
PubMed PMID	20516030
PubMed PMID	20516029
PubMed PMID	20516028
PubMed PMID	20516027
PubMed PMID	20516026
PubMed PMID	20516025
PubMed PMID	20516024
PubMed PMID	20516023
PubMed PMID	20516022
PubMed PMID	20516021
PubMed PMID	20516020
PubMed PMID	20516019
PubMed PMID	20516018
PubMed PMID	20516017
PubMed PMID	20516016
PubMed PMID	20472932
PubMed PMID	20472931
PubMed PMID	20472930
PubMed PMID	20472929
PubMed PMID	20472928
PubMed PMID	20472927
PubMed PMID	20472926
PubMed PMID	20472925
PubMed PMID	20472924
PubMed PMID	20472923
PubMed PMID	20472922
PubMed PMID	20472921
PubMed PMID	20472920
PubMed PMID	20436082
PubMed PMID	20436081
PubMed PMID	20436080
PubMed PMID	20436079
PubMed PMID	20436078
PubMed PMID	20436077
PubMed PMID	20436076
PubMed PMID	20436075
PubMed PMID	20436074
PubMed PMID	20436073
PubMed PMID	20436072
PubMed PMID	20436071
PubMed PMID	20436070
PubMed PMID	20436069
PubMed PMID	20395648
PubMed PMID	20395647
PubMed PMID	20395646
PubMed PMID	20395645
PubMed PMID	20395644
PubMed PMID	20395643
PubMed PMID	20395642
PubMed PMID	20395641
PubMed PMID	20395640
PubMed PMID	20360192
PubMed PMID	20360190
PubMed PMID	20360189
PubMed PMID	20360188
PubMed PMID	20360187
PubMed PMID	20360186
PubMed PMID	20360185
PubMed PMID	20360184
PubMed PMID	20360183
PubMed PMID	20360182
PubMed PMID	20360181
PubMed PMID	20360180
PubMed PMID	20231210
PubMed PMID	20231209
PubMed PMID	20231208
PubMed PMID	20231207
PubMed PMID	20231206
PubMed PMID	20231205
PubMed PMID	20231204
PubMed PMID	20231203
PubMed PMID	20231202
PubMed PMID	20231201
PubMed PMID	20231200
PubMed PMID	20231199
PubMed PMID	20231198
PubMed PMID	20231197
PubMed PMID	20231196
PubMed PMID	20231195
PubMed PMID	20231194
PubMed PMID	20231193
PubMed PMID	20194455
PubMed PMID	20194454
PubMed PMID	20194453
PubMed PMID	20194452
PubMed PMID	20194451
PubMed PMID	20194450
PubMed PMID	20194449
PubMed PMID	20194448
PubMed PMID	20194447
PubMed PMID	20194446
PubMed PMID	20194445
PubMed PMID	20194444
PubMed PMID	20194443
PubMed PMID	20156953
PubMed PMID	20156952
PubMed PMID	20156951
PubMed PMID	20156950
PubMed PMID	20156949
PubMed PMID	20156948
PubMed PMID	20156947
PubMed PMID	20156946
PubMed PMID	20156945
PubMed PMID	20156944
PubMed PMID	20147482
PubMed PMID	20147481
PubMed PMID	20147480
PubMed PMID	20147479
PubMed PMID	20110530
PubMed PMID	20110529
PubMed PMID	20110528
PubMed PMID	20110527
PubMed PMID	20110526
PubMed PMID	20110525
PubMed PMID	20110524
PubMed PMID	20110523
PubMed PMID	20110522
PubMed PMID	20110521
PubMed PMID	20110520
PubMed PMID	20110519
PubMed PMID	20110518
PubMed PMID	20110517
PubMed PMID	20110516
PubMed PMID	20110515
PubMed PMID	20080922
PubMed PMID	20080921
PubMed PMID	20080920
PubMed PMID	20080919
PubMed PMID	20080918
PubMed PMID	20080917
PubMed PMID	20080916
PubMed PMID	20080915
PubMed PMID	20080914
PubMed PMID	20080913
PubMed PMID	20080912
PubMed PMID	20080911
PubMed PMID	20080910
PubMed PMID	20080909
PubMed PMID	20080908
PubMed PMID	20080907
PubMed PMID	20080906
PubMed PMID	20080905
PubMed PMID	20080904
PubMed PMID	20032107
PubMed PMID	20032106
PubMed PMID	20032105
PubMed PMID	20032104
PubMed PMID	20032103
PubMed PMID	20032102
PubMed PMID	20032101
PubMed PMID	20032100
PubMed PMID	20032099
PubMed PMID	20032098
PubMed PMID	20032097
PubMed PMID	20032096
PubMed PMID	20032095
PubMed PMID	20032094
PubMed PMID	20032093
PubMed PMID	20032092
PubMed PMID	20008926
PubMed PMID	20008925
PubMed PMID	20008924
PubMed PMID	20008923
PubMed PMID	20008922
PubMed PMID	20008921
PubMed PMID	20008920
PubMed PMID	20008919
PubMed PMID	20008918
PubMed PMID	20008917
PubMed PMID	20008916
PubMed PMID	19955056
PubMed PMID	19955055
PubMed PMID	19955054
PubMed PMID	19955053
PubMed PMID	19955052
PubMed PMID	19955051
PubMed PMID	19955050
PubMed PMID	19955049
PubMed PMID	19955048
PubMed PMID	19955047
PubMed PMID	19955046
PubMed PMID	19955045
PubMed PMID	19955044
PubMed PMID	19955043
PubMed PMID	19955042
PubMed PMID	19918048
PubMed PMID	19918047
PubMed PMID	19918046
PubMed PMID	19918045
PubMed PMID	19918044
PubMed PMID	19918043
PubMed PMID	19918042
PubMed PMID	19918041
PubMed PMID	19918040
PubMed PMID	19918039
PubMed PMID	19918038
PubMed PMID	19918037
PubMed PMID	19918036
PubMed PMID	19918035
PubMed PMID	19918034
PubMed PMID	19918033
PubMed PMID	19918032
PubMed PMID	19918031
PubMed PMID	19884279
PubMed PMID	19884278
PubMed PMID	19884277
PubMed PMID	19884276
PubMed PMID	19884275
PubMed PMID	19884274
PubMed PMID	19884273
PubMed PMID	19884272
PubMed PMID	19884271
PubMed PMID	19884270
PubMed PMID	19884269
PubMed PMID	19884268
PubMed PMID	19884267
PubMed PMID	19884266
PubMed PMID	19833760
PubMed PMID	19833759
PubMed PMID	19833758
PubMed PMID	19833757
PubMed PMID	19833756
PubMed PMID	19833755
PubMed PMID	19833754
PubMed PMID	19833753
PubMed PMID	19833752
PubMed PMID	19833751
PubMed PMID	19833750
PubMed PMID	19833749
PubMed PMID	19833748
PubMed PMID	19833747
PubMed PMID	19833746
PubMed PMID	19833745
PubMed PMID	19833744
PubMed PMID	19833743
PubMed PMID	19833742
PubMed PMID	19820226
PubMed PMID	19820225
PubMed PMID	19820224
PubMed PMID	19820223
PubMed PMID	19820222
PubMed PMID	19820221
PubMed PMID	19797513
PubMed PMID	19797512
PubMed PMID	19797511
PubMed PMID	19797510
PubMed PMID	19797509
PubMed PMID	19797508
PubMed PMID	19797507
PubMed PMID	19797506
PubMed PMID	19797505
PubMed PMID	19755617
PubMed PMID	19755616
PubMed PMID	19755615
PubMed PMID	19755614
PubMed PMID	19755613
PubMed PMID	19755612
PubMed PMID	19738223
PubMed PMID	19738222
PubMed PMID	19738221
PubMed PMID	19738220
PubMed PMID	19738219
PubMed PMID	19738218
PubMed PMID	19738217
PubMed PMID	19738216
PubMed PMID	19738215
PubMed PMID	19738214
PubMed PMID	19738213
PubMed PMID	19738212
PubMed PMID	19738211
PubMed PMID	19723907
PubMed PMID	19723906
PubMed PMID	19723905
PubMed PMID	19723904
PubMed PMID	19723903
PubMed PMID	19723902
PubMed PMID	19723901
PubMed PMID	19723900
PubMed PMID	19723899
PubMed PMID	19723898
PubMed PMID	19723897
PubMed PMID	19684157
PubMed PMID	19684156
PubMed PMID	19684155
PubMed PMID	19684154
PubMed PMID	19684153
PubMed PMID	19684152
PubMed PMID	19684151
PubMed PMID	19684150
PubMed PMID	19684149
PubMed PMID	19684147
PubMed PMID	19684146
PubMed PMID	19684145
PubMed PMID	19671821
PubMed PMID	19671820
PubMed PMID	19671819
PubMed PMID	19671818
PubMed PMID	19671817
PubMed PMID	19671816
PubMed PMID	19671815
PubMed PMID	19671814
PubMed PMID	19671813
PubMed PMID	19671812
PubMed PMID	19648312
PubMed PMID	19648311
PubMed PMID	19648310
PubMed PMID	19648309
PubMed PMID	19648308
PubMed PMID	19648307
PubMed PMID	19648306
PubMed PMID	19648305
PubMed PMID	19648304
PubMed PMID	19648303
PubMed PMID	19648302
PubMed PMID	19648301
PubMed PMID	19648300
PubMed PMID	19648299
PubMed PMID	19648298
PubMed PMID	19605679
PubMed PMID	19605678
PubMed PMID	19605677
PubMed PMID	19605676
PubMed PMID	19605675
PubMed PMID	19605674
PubMed PMID	19605673
PubMed PMID	19605672
PubMed PMID	19605671
PubMed PMID	19605670
PubMed PMID	19605669
PubMed PMID	19567633
PubMed PMID	19567628
PubMed PMID	19567627
PubMed PMID	19567626
PubMed PMID	19567625
PubMed PMID	19567624
PubMed PMID	19567623
PubMed PMID	19567622
PubMed PMID	19567621
PubMed PMID	19567620
PubMed PMID	19531764
PubMed PMID	19531763
PubMed PMID	19531762
PubMed PMID	19531761
PubMed PMID	19531760
PubMed PMID	19531759
PubMed PMID	19531758
PubMed PMID	19531757
PubMed PMID	19531756
PubMed PMID	19531755
PubMed PMID	19531754
PubMed PMID	19531753
PubMed PMID	19531752
PubMed PMID	19531751
PubMed PMID	19531750
PubMed PMID	19531749
PubMed PMID	19531748
PubMed PMID	19531747
PubMed PMID	19531746
PubMed PMID	19531745
PubMed PMID	19531744
PubMed PMID	19487274
PubMed PMID	19487273
PubMed PMID	19487272
PubMed PMID	19487271
PubMed PMID	19487270
PubMed PMID	19487269
PubMed PMID	19487268
PubMed PMID	19487267
PubMed PMID	19487266
PubMed PMID	19487265
PubMed PMID	19487264
PubMed PMID	19487263
PubMed PMID	19487262
PubMed PMID	19487261
PubMed PMID	19487260
PubMed PMID	19487259
PubMed PMID	19447940
PubMed PMID	19447939
PubMed PMID	19447938
PubMed PMID	19447937
PubMed PMID	19447936
PubMed PMID	19447935
PubMed PMID	19447934
PubMed PMID	19447933
PubMed PMID	19447932
PubMed PMID	19447931
PubMed PMID	19447930
PubMed PMID	19447929
PubMed PMID	19435972
PubMed PMID	19435971
PubMed PMID	19411397
PubMed PMID	19411396
PubMed PMID	19411395
PubMed PMID	19411394
PubMed PMID	19411393
PubMed PMID	19411392
PubMed PMID	19411391
PubMed PMID	19411390
PubMed PMID	19411389
PubMed PMID	19411388
PubMed PMID	19411387
PubMed PMID	19369474
PubMed PMID	19369473
PubMed PMID	19369472
PubMed PMID	19369471
PubMed PMID	19369470
PubMed PMID	19369469
PubMed PMID	19369468
PubMed PMID	19369467
PubMed PMID	19369466
PubMed PMID	19369465
PubMed PMID	19369464
PubMed PMID	19369463
PubMed PMID	19369462
PubMed PMID	19369461
PubMed PMID	19369460
PubMed PMID	19369459
PubMed PMID	19369458
PubMed PMID	19369457
PubMed PMID	19369456
PubMed PMID	19369455
PubMed PMID	19369454
PubMed PMID	19369453
PubMed PMID	19369452
PubMed PMID	19369451
PubMed PMID	19332639
PubMed PMID	19332638
PubMed PMID	19332637
PubMed PMID	19332636
PubMed PMID	19332635
PubMed PMID	19332634
PubMed PMID	19332633
PubMed PMID	19332632
PubMed PMID	19332631
PubMed PMID	19332630
PubMed PMID	19332629
PubMed PMID	19332627
PubMed PMID	19332626
PubMed PMID	19332625
PubMed PMID	19332624
PubMed PMID	19332623
PubMed PMID	19332622
PubMed PMID	19286860
PubMed PMID	19286855
PubMed PMID	19286854
PubMed PMID	19286853
PubMed PMID	19286852
PubMed PMID	19286851
PubMed PMID	19286850
PubMed PMID	19286849
PubMed PMID	19286848
PubMed PMID	19286847
PubMed PMID	19286846
PubMed PMID	19286845
PubMed PMID	19286844
PubMed PMID	19273457
PubMed PMID	19273456
PubMed PMID	19273455
PubMed PMID	19273454
PubMed PMID	19273453
PubMed PMID	19273452
PubMed PMID	19273451
PubMed PMID	19273450
PubMed PMID	19273449
PubMed PMID	19228664
PubMed PMID	19228663
PubMed PMID	19228662
PubMed PMID	19228661
PubMed PMID	19228660
PubMed PMID	19228659
PubMed PMID	19228658
PubMed PMID	19228657
PubMed PMID	19228656
PubMed PMID	19228655
PubMed PMID	19228654
PubMed PMID	19228653
PubMed PMID	19228652
PubMed PMID	19228651
PubMed PMID	19228650
PubMed PMID	19208610
PubMed PMID	19208609
PubMed PMID	19208608
PubMed PMID	19208607
PubMed PMID	19208605
PubMed PMID	19208604
PubMed PMID	19208603
PubMed PMID	19208602
PubMed PMID	19208601
PubMed PMID	19208600
PubMed PMID	19208599
PubMed PMID	19208598
PubMed PMID	19208597
PubMed PMID	19208596
PubMed PMID	19208595
PubMed PMID	19208594
PubMed PMID	19208593
PubMed PMID	19208592
PubMed PMID	19208591
PubMed PMID	19208590
PubMed PMID	19208589
PubMed PMID	19208567
PubMed PMID	19208566
PubMed PMID	19208565
PubMed PMID	19208564
PubMed PMID	19208563
PubMed PMID	19208562
PubMed PMID	19208561
PubMed PMID	19208560
PubMed PMID	19208559
PubMed PMID	19208558
PubMed PMID	19208557
PubMed PMID	19208532
PubMed PMID	19208531
PubMed PMID	19132794
PubMed PMID	19132793
PubMed PMID	19132792
PubMed PMID	19132791
PubMed PMID	19132790
PubMed PMID	19132789
PubMed PMID	19132788
PubMed PMID	19132787
PubMed PMID	19132786
PubMed PMID	19132785
PubMed PMID	19132784
PubMed PMID	19132783
PubMed PMID	19132782
PubMed PMID	19132781
PubMed PMID	19132780
PubMed PMID	19132779
PubMed PMID	19040313
PubMed PMID	19040312
PubMed PMID	19040311
PubMed PMID	19040310
PubMed PMID	19040309
PubMed PMID	19040308
PubMed PMID	19040307
PubMed PMID	19040306
PubMed PMID	19040305
PubMed PMID	19040304
PubMed PMID	19040303
PubMed PMID	19040302
PubMed PMID	19040301
PubMed PMID	19040300
PubMed PMID	19040299
PubMed PMID	19040298
PubMed PMID	19040297
PubMed PMID	19031508
PubMed PMID	19012364
PubMed PMID	19012363
PubMed PMID	19012362
PubMed PMID	19012361
PubMed PMID	19012360
PubMed PMID	19012359
PubMed PMID	19012358
PubMed PMID	19012357
PubMed PMID	19012356
PubMed PMID	19004053
PubMed PMID	19004052
PubMed PMID	19004048
PubMed PMID	19004047
PubMed PMID	19004046
PubMed PMID	19004045
PubMed PMID	19004044
PubMed PMID	19004043
PubMed PMID	19004042
PubMed PMID	19004041
PubMed PMID	19004040
PubMed PMID	19004039
PubMed PMID	19004038
PubMed PMID	19004037
PubMed PMID	19004036
PubMed PMID	19004035
PubMed PMID	19004034
PubMed PMID	19004033
PubMed PMID	19004032
PubMed PMID	19004031
PubMed PMID	19004030
PubMed PMID	18925689
PubMed PMID	18925687
PubMed PMID	18925686
PubMed PMID	18925685
PubMed PMID	18925684
PubMed PMID	18925683
PubMed PMID	18925682
PubMed PMID	18843786
PubMed PMID	18843785
PubMed PMID	18843784
PubMed PMID	18843783
PubMed PMID	18843782
PubMed PMID	18843781
PubMed PMID	18843780
PubMed PMID	18843779
PubMed PMID	18843778
PubMed PMID	18843777
PubMed PMID	18843776
PubMed PMID	18843775
PubMed PMID	18843773
PubMed PMID	18843772
PubMed PMID	18793006
PubMed PMID	18793005
PubMed PMID	18793004
PubMed PMID	18793003
PubMed PMID	18793002
PubMed PMID	18793001
PubMed PMID	18793000
PubMed PMID	18792999
PubMed PMID	18792998
PubMed PMID	18792997
PubMed PMID	18792996
PubMed PMID	18785318
PubMed PMID	18785317
PubMed PMID	18785316
PubMed PMID	18785315
PubMed PMID	18785314
PubMed PMID	18785313
PubMed PMID	18785312
PubMed PMID	18785311
PubMed PMID	18785310
PubMed PMID	18785309
PubMed PMID	18785308
PubMed PMID	18785307
PubMed PMID	18785306
PubMed PMID	18709696
PubMed PMID	18709695
PubMed PMID	18709694
PubMed PMID	18709693
PubMed PMID	18709692
PubMed PMID	18709691
PubMed PMID	18709690
PubMed PMID	18709689
PubMed PMID	18709688
PubMed PMID	18688918
PubMed PMID	18688917
PubMed PMID	18688916
PubMed PMID	18688915
PubMed PMID	18688914
PubMed PMID	18688913
PubMed PMID	18688912
PubMed PMID	18688911
PubMed PMID	18688910
PubMed PMID	18688909
PubMed PMID	18634164
PubMed PMID	18634163
PubMed PMID	18634162
PubMed PMID	18634161
PubMed PMID	18634160
PubMed PMID	18634159
PubMed PMID	18634158
PubMed PMID	18634157
PubMed PMID	18634156
PubMed PMID	18634155
PubMed PMID	18634154
PubMed PMID	18634153
PubMed PMID	18634152
PubMed PMID	18634151
PubMed PMID	18634150
PubMed PMID	18634149
PubMed PMID	18634148
PubMed PMID	18634147
PubMed PMID	18634146
PubMed PMID	18634145
PubMed PMID	18634144
PubMed PMID	18634143
PubMed PMID	18634142
PubMed PMID	18634141
PubMed PMID	18609745
PubMed PMID	18609744
PubMed PMID	18609743
PubMed PMID	18609742
PubMed PMID	18609741
PubMed PMID	18609740
PubMed PMID	18609739
PubMed PMID	18609738
PubMed PMID	18609737
PubMed PMID	18609734
PubMed PMID	18609733
PubMed PMID	18597412
PubMed PMID	18597411
PubMed PMID	18597410
PubMed PMID	18597409
PubMed PMID	18597408
PubMed PMID	18597407
PubMed PMID	18597406
PubMed PMID	18597405
PubMed PMID	18597404
PubMed PMID	18597403
PubMed PMID	18597402
PubMed PMID	18597401
PubMed PMID	18597400
PubMed PMID	18597399
PubMed PMID	18597398
PubMed PMID	18597397
PubMed PMID	18597396
PubMed PMID	18528969
PubMed PMID	18528968
PubMed PMID	18528967
PubMed PMID	18528966
PubMed PMID	18528965
PubMed PMID	18528964
PubMed PMID	18528963
PubMed PMID	18528962
PubMed PMID	18528961
PubMed PMID	18528960
PubMed PMID	18528959
PubMed PMID	18528958
PubMed PMID	18484700
PubMed PMID	18484699
PubMed PMID	18484698
PubMed PMID	18484697
PubMed PMID	18484696
PubMed PMID	18484695
PubMed PMID	18484694
PubMed PMID	18484693
PubMed PMID	18484692
PubMed PMID	18484691
PubMed PMID	18484690
PubMed PMID	18484689
PubMed PMID	18484688
PubMed PMID	18484687
PubMed PMID	18484686
PubMed PMID	18484685
PubMed PMID	18464316
PubMed PMID	18464312
PubMed PMID	18464311
PubMed PMID	18464310
PubMed PMID	18464309
PubMed PMID	18464308
PubMed PMID	18464307
PubMed PMID	18464306
PubMed PMID	18464305
PubMed PMID	18464304
PubMed PMID	18464303
PubMed PMID	18464302
PubMed PMID	18464301
PubMed PMID	18464300
PubMed PMID	18464299
PubMed PMID	18412315
PubMed PMID	18412314
PubMed PMID	18412313
PubMed PMID	18412312
PubMed PMID	18412311
PubMed PMID	18412310
PubMed PMID	18412309
PubMed PMID	18412308
PubMed PMID	18412306
PubMed PMID	18412305
PubMed PMID	18412304
PubMed PMID	18412303
PubMed PMID	18412302
PubMed PMID	18412301
PubMed PMID	18412300
PubMed PMID	18398950
PubMed PMID	18398946
PubMed PMID	18398945
PubMed PMID	18398944
PubMed PMID	18398943
PubMed PMID	18398942
PubMed PMID	18398941
PubMed PMID	18398940
PubMed PMID	18398939
PubMed PMID	18398938
PubMed PMID	18398937
PubMed PMID	18398936
PubMed PMID	18381799
PubMed PMID	18381798
PubMed PMID	18381797
PubMed PMID	18381796
PubMed PMID	18381795
PubMed PMID	18381794
PubMed PMID	18381793
PubMed PMID	18381792
PubMed PMID	18381791
PubMed PMID	18381790
PubMed PMID	18381789
PubMed PMID	18381788
PubMed PMID	18381787
PubMed PMID	18381786
PubMed PMID	18381785
PubMed PMID	18381784
PubMed PMID	18381783
PubMed PMID	18381782
PubMed PMID	18381781
PubMed PMID	18381780
PubMed PMID	18381779
PubMed PMID	18381778
PubMed PMID	18381777
PubMed PMID	18381776
PubMed PMID	18322995
PubMed PMID	18322994
PubMed PMID	18322993
PubMed PMID	18322992
PubMed PMID	18322991
PubMed PMID	18322990
PubMed PMID	18322989
PubMed PMID	18322988
PubMed PMID	18322987
PubMed PMID	18322986
PubMed PMID	18322985
PubMed PMID	18322984
PubMed PMID	18322983
PubMed PMID	18322974
PubMed PMID	18278841
PubMed PMID	18278840
PubMed PMID	18278839
PubMed PMID	18278838
PubMed PMID	18278837
PubMed PMID	18278836
PubMed PMID	18278835
PubMed PMID	18278834
PubMed PMID	18278833
PubMed PMID	18278832
PubMed PMID	18278831
PubMed PMID	18278830
PubMed PMID	18278829
PubMed PMID	18278828
PubMed PMID	18260178
PubMed PMID	18260177
PubMed PMID	18260176
PubMed PMID	18260175
PubMed PMID	18260174
PubMed PMID	18260172
PubMed PMID	18260163
PubMed PMID	18203329
PubMed PMID	18203328
PubMed PMID	18203327
PubMed PMID	18203326
PubMed PMID	18203325
PubMed PMID	18203324
PubMed PMID	18203323
PubMed PMID	18203322
PubMed PMID	18203321
PubMed PMID	18203320
PubMed PMID	18203319
PubMed PMID	18203318
PubMed PMID	18203317
PubMed PMID	18203316
PubMed PMID	18203315
PubMed PMID	18203314
PubMed PMID	18203313
PubMed PMID	18203312
PubMed PMID	18203311
PubMed PMID	18203310
PubMed PMID	18203309
PubMed PMID	18203308
PubMed PMID	18203307
PubMed PMID	18176991
PubMed PMID	18176990
PubMed PMID	18176989
PubMed PMID	18172922
PubMed PMID	18085743
PubMed PMID	18085742
PubMed PMID	18085741
PubMed PMID	18085740
PubMed PMID	18085739
PubMed PMID	18085738
PubMed PMID	18085737
PubMed PMID	18085736
PubMed PMID	18085735
PubMed PMID	18085734
PubMed PMID	18085733
PubMed PMID	18085732
PubMed PMID	18085731
PubMed PMID	18085730
PubMed PMID	18085729
PubMed PMID	18085728
PubMed PMID	18061981
PubMed PMID	18061980
PubMed PMID	18061979
PubMed PMID	18061978
PubMed PMID	18061977
PubMed PMID	18061976
PubMed PMID	18061975
PubMed PMID	18061974
PubMed PMID	18061967
PubMed PMID	18061966
PubMed PMID	18050387
PubMed PMID	18050386
PubMed PMID	18050385
PubMed PMID	18050384
PubMed PMID	18050383
PubMed PMID	18050382
PubMed PMID	18050381
PubMed PMID	18050379
PubMed PMID	18050378
PubMed PMID	18050377
PubMed PMID	18050376
PubMed PMID	18050375
PubMed PMID	18050374
PubMed PMID	18050373
PubMed PMID	18050372
PubMed PMID	18050371
PubMed PMID	18050370
PubMed PMID	18050369
PubMed PMID	18050368
PubMed PMID	18050367
PubMed PMID	18050366
PubMed PMID	18050365
PubMed PMID	17985409
PubMed PMID	17985408
PubMed PMID	17985407
PubMed PMID	17985406
PubMed PMID	17985405
PubMed PMID	17985404
PubMed PMID	17985403
PubMed PMID	17985402
PubMed PMID	17985401
PubMed PMID	17985400
PubMed PMID	17985399
PubMed PMID	17985398
PubMed PMID	17937476
PubMed PMID	17937475
PubMed PMID	17937474
PubMed PMID	17937473
PubMed PMID	17937472
PubMed PMID	17937471
PubMed PMID	17937470
PubMed PMID	17937469
PubMed PMID	17937468
PubMed PMID	17937467
PubMed PMID	17937466
PubMed PMID	17937465
PubMed PMID	17937464
PubMed PMID	17937463
PubMed PMID	17937462
PubMed PMID	17937461
PubMed PMID	17937460
PubMed PMID	17937459
PubMed PMID	17937458
PubMed PMID	17937457
PubMed PMID	17937454
PubMed PMID	17924608
PubMed PMID	17924607
PubMed PMID	17918788
PubMed PMID	17918787
PubMed PMID	17918786
PubMed PMID	17918785
PubMed PMID	17918784
PubMed PMID	17918783
PubMed PMID	17918782
PubMed PMID	17896809
PubMed PMID	17896808
PubMed PMID	17896807
PubMed PMID	17896806
PubMed PMID	17896805
PubMed PMID	17896804
PubMed PMID	17896803
PubMed PMID	17896802
PubMed PMID	17896801
PubMed PMID	17896800
PubMed PMID	17896799
PubMed PMID	17896798
PubMed PMID	17787051
PubMed PMID	17787050
PubMed PMID	17787045
PubMed PMID	17787044
PubMed PMID	17787043
PubMed PMID	17787042
PubMed PMID	17787041
PubMed PMID	17787040
PubMed PMID	17787039
PubMed PMID	17787038
PubMed PMID	17722226
PubMed PMID	17722225
PubMed PMID	17722224
PubMed PMID	17722223
PubMed PMID	17696284
PubMed PMID	17696279
PubMed PMID	17696278
PubMed PMID	17696277
PubMed PMID	17696276
PubMed PMID	17696275
PubMed PMID	17696273
PubMed PMID	17696272
PubMed PMID	17696271
PubMed PMID	17696270
PubMed PMID	17696269
PubMed PMID	17696268
PubMed PMID	17696267
PubMed PMID	17696266
PubMed PMID	17696265
PubMed PMID	17696264
PubMed PMID	17659759
PubMed PMID	17659758
PubMed PMID	17659757
PubMed PMID	17659756
PubMed PMID	17659755
PubMed PMID	17659754
PubMed PMID	17659753
PubMed PMID	17659752
PubMed PMID	17659751
PubMed PMID	17659750
PubMed PMID	17659749
PubMed PMID	17611990
PubMed PMID	17611989
PubMed PMID	17611988
PubMed PMID	17611987
PubMed PMID	17611986
PubMed PMID	17611985
PubMed PMID	17611984
PubMed PMID	17611983
PubMed PMID	17611982
PubMed PMID	17611981
PubMed PMID	17611980
PubMed PMID	17611979
PubMed PMID	17611978
PubMed PMID	17611977
PubMed PMID	17611976
PubMed PMID	17611964
PubMed PMID	17611963
PubMed PMID	17610322
PubMed PMID	17610321
PubMed PMID	17610320
PubMed PMID	17610319
PubMed PMID	17610318
PubMed PMID	17610317
PubMed PMID	17610316
PubMed PMID	17610315
PubMed PMID	17610314
PubMed PMID	17610313
PubMed PMID	17552070
PubMed PMID	17552069
PubMed PMID	17552068
PubMed PMID	17552067
PubMed PMID	17552066
PubMed PMID	17552065
PubMed PMID	17552064
PubMed PMID	17552063
PubMed PMID	17552062
PubMed PMID	17552060
PubMed PMID	17552058
PubMed PMID	17552057
PubMed PMID	17552056
PubMed PMID	17552055
PubMed PMID	17552054
PubMed PMID	17552048
PubMed PMID	17552047
PubMed PMID	17552046
PubMed PMID	17552045
PubMed PMID	17552044
PubMed PMID	17552043
PubMed PMID	17552042
PubMed PMID	17552041
PubMed PMID	17552040
PubMed PMID	17552039
PubMed PMID	17516624
PubMed PMID	17516623
PubMed PMID	17516622
PubMed PMID	17516621
PubMed PMID	17516620
PubMed PMID	17516619
PubMed PMID	17516618
PubMed PMID	17516617
PubMed PMID	17516616
PubMed PMID	17516615
PubMed PMID	17516614
PubMed PMID	17477486
PubMed PMID	17477485
PubMed PMID	17477484
PubMed PMID	17477483
PubMed PMID	17477482
PubMed PMID	17477481
PubMed PMID	17477480
PubMed PMID	17477479
PubMed PMID	17477470
PubMed PMID	17477469
PubMed PMID	17477468
PubMed PMID	17477467
PubMed PMID	17477466
PubMed PMID	17444593
PubMed PMID	17444592
PubMed PMID	17444591
PubMed PMID	17444590
PubMed PMID	17444589
PubMed PMID	17444588
PubMed PMID	17444587
PubMed PMID	17444586
PubMed PMID	17444585
PubMed PMID	17444584
PubMed PMID	17444583
PubMed PMID	17407244
PubMed PMID	17407243
PubMed PMID	17407242
PubMed PMID	17407241
PubMed PMID	17407240
PubMed PMID	17407239
PubMed PMID	17407238
PubMed PMID	17407237
PubMed PMID	17407236
PubMed PMID	17407235
PubMed PMID	17407233
PubMed PMID	17407232
PubMed PMID	17407231
PubMed PMID	17407230
PubMed PMID	17407229
PubMed PMID	17407222
PubMed PMID	17407221
PubMed PMID	17407220
PubMed PMID	17407219
PubMed PMID	17407218
PubMed PMID	17407217
PubMed PMID	17407216
PubMed PMID	17407215
PubMed PMID	17407214
PubMed PMID	17407213
PubMed PMID	17361987
PubMed PMID	17361986
PubMed PMID	17361985
PubMed PMID	17361984
PubMed PMID	17343323
PubMed PMID	17343322
PubMed PMID	17343321
PubMed PMID	17343320
PubMed PMID	17343319
PubMed PMID	17343318
PubMed PMID	17343317
PubMed PMID	17343316
PubMed PMID	17343315
PubMed PMID	17343312
PubMed PMID	17343311
PubMed PMID	17343310
PubMed PMID	17343309
PubMed PMID	17343308
PubMed PMID	17343307
PubMed PMID	17343306
PubMed PMID	17343304
PubMed PMID	17343303
PubMed PMID	17343302
PubMed PMID	17343301
PubMed PMID	17309133
PubMed PMID	17309132
PubMed PMID	17309131
PubMed PMID	17309130
PubMed PMID	17309128
PubMed PMID	17309127
PubMed PMID	17309126
PubMed PMID	17309125
PubMed PMID	17309124
PubMed PMID	17309123
PubMed PMID	17309122
PubMed PMID	17309121
PubMed PMID	17309120
PubMed PMID	17304661
PubMed PMID	17304660
PubMed PMID	17304659
PubMed PMID	17304658
PubMed PMID	17304657
PubMed PMID	17304656
PubMed PMID	17304655
PubMed PMID	17304654
PubMed PMID	17304653
PubMed PMID	17304652
PubMed PMID	17299845
PubMed PMID	17299844
PubMed PMID	17299843
PubMed PMID	17299842
PubMed PMID	17299841
PubMed PMID	17299840
PubMed PMID	17299839
PubMed PMID	17299838
PubMed PMID	17299837
PubMed PMID	17295441
PubMed PMID	17295440
PubMed PMID	17295439
PubMed PMID	17295438
PubMed PMID	17295437
PubMed PMID	17295436
PubMed PMID	17295434
PubMed PMID	17295433
PubMed PMID	17295432
PubMed PMID	17295431
PubMed PMID	17295430
PubMed PMID	17225293
PubMed PMID	17216688
PubMed PMID	17216687
PubMed PMID	17216686
PubMed PMID	17216685
PubMed PMID	17216684
PubMed PMID	17216683
PubMed PMID	17216682
PubMed PMID	17216681
PubMed PMID	17216680
PubMed PMID	17216679
PubMed PMID	17216678
PubMed PMID	17216677
PubMed PMID	17216676
PubMed PMID	17216675
PubMed PMID	17216674
PubMed PMID	17216673
PubMed PMID	17183623
PubMed PMID	17183622
PubMed PMID	17183621
PubMed PMID	17183620
PubMed PMID	17183619
PubMed PMID	17183618
PubMed PMID	17183617
PubMed PMID	17183616
PubMed PMID	17183615
PubMed PMID	17183614
PubMed PMID	17143990
PubMed PMID	17143989
PubMed PMID	17143988
PubMed PMID	17143987
PubMed PMID	17143986
PubMed PMID	17143985
PubMed PMID	17143984
PubMed PMID	17143983
PubMed PMID	17143982
PubMed PMID	17143981
PubMed PMID	17143980
PubMed PMID	17143979
PubMed PMID	17143978
PubMed PMID	17143973
PubMed PMID	17143972
PubMed PMID	17143971
PubMed PMID	17143970
PubMed PMID	17143969
PubMed PMID	17143968
PubMed PMID	17143967
PubMed PMID	17143966
PubMed PMID	17143965
PubMed PMID	17143964
PubMed PMID	17117492
PubMed PMID	17117491
PubMed PMID	17117490
PubMed PMID	17117489
PubMed PMID	17117488
PubMed PMID	17117487
PubMed PMID	17117486
PubMed PMID	17117485
PubMed PMID	17117484
PubMed PMID	17117483
PubMed PMID	17086614
PubMed PMID	17086613
PubMed PMID	17086612
PubMed PMID	17086611
PubMed PMID	17086610
PubMed PMID	17086609
PubMed PMID	17086608
PubMed PMID	17086607
PubMed PMID	17086606
PubMed PMID	17086605
PubMed PMID	17086604
PubMed PMID	17086603
PubMed PMID	17086602
PubMed PMID	17086601
PubMed PMID	17080519
PubMed PMID	17080518
PubMed PMID	17080517
PubMed PMID	17080516
PubMed PMID	17080515
PubMed PMID	17080513
PubMed PMID	17014025
PubMed PMID	17014024
PubMed PMID	17014023
PubMed PMID	17014022
PubMed PMID	17014021
PubMed PMID	17014020
PubMed PMID	17014019
PubMed PMID	17014018
PubMed PMID	17014017
PubMed PMID	17014016
PubMed PMID	17014015
PubMed PMID	17014014
PubMed PMID	17014013
PubMed PMID	17014006
PubMed PMID	17014005
PubMed PMID	17014004
PubMed PMID	17014003
PubMed PMID	17014002
PubMed PMID	17014001
PubMed PMID	17013999
PubMed PMID	17013998
PubMed PMID	17013997
PubMed PMID	17013996
PubMed PMID	17013995
PubMed PMID	17013994
PubMed PMID	16981296
PubMed PMID	16981295
PubMed PMID	16981294
PubMed PMID	16981293
PubMed PMID	16981292
PubMed PMID	16981291
PubMed PMID	16981290
PubMed PMID	16981289
PubMed PMID	16981288
PubMed PMID	16981287
PubMed PMID	16981286
PubMed PMID	16981285
PubMed PMID	16960954
PubMed PMID	16960953
PubMed PMID	16960952
PubMed PMID	16960951
PubMed PMID	16960950
PubMed PMID	16960949
PubMed PMID	16960947
PubMed PMID	16960946
PubMed PMID	16960945
PubMed PMID	16960944
PubMed PMID	16960943
PubMed PMID	16960942
PubMed PMID	16960941
PubMed PMID	16960940
PubMed PMID	16960939
PubMed PMID	16960938
PubMed PMID	16960937
PubMed PMID	16960936
PubMed PMID	16960935
PubMed PMID	16960930
PubMed PMID	16960929
PubMed PMID	16960928
PubMed PMID	16960927
PubMed PMID	16960926
PubMed PMID	16960925
PubMed PMID	16960924
PubMed PMID	16960923
PubMed PMID	16960922
PubMed PMID	16960921
PubMed PMID	16960920
PubMed PMID	16924694
PubMed PMID	16924693
PubMed PMID	16924692
PubMed PMID	16924691
PubMed PMID	16924690
PubMed PMID	16924689
PubMed PMID	16924688
PubMed PMID	16924687
PubMed PMID	16924686
PubMed PMID	16881128
PubMed PMID	16881127
PubMed PMID	16881126
PubMed PMID	16881125
PubMed PMID	16881124
PubMed PMID	16881123
PubMed PMID	16881122
PubMed PMID	16881121
PubMed PMID	16881120
PubMed PMID	16881119
PubMed PMID	16881118
PubMed PMID	16881117
PubMed PMID	16881116
PubMed PMID	16881115
PubMed PMID	16881114
PubMed PMID	16881113
PubMed PMID	16881112
PubMed PMID	16881111
PubMed PMID	16881110
PubMed PMID	16881109
PubMed PMID	16881108
PubMed PMID	16881107
PubMed PMID	16881106
PubMed PMID	16881105
PubMed PMID	16881100
PubMed PMID	16881099
PubMed PMID	16881098
PubMed PMID	16881096
PubMed PMID	16881095
PubMed PMID	16881094
PubMed PMID	16881093
PubMed PMID	16881092
PubMed PMID	16845710
PubMed PMID	16845709
PubMed PMID	16845708
PubMed PMID	16845707
PubMed PMID	16845706
PubMed PMID	16832852
PubMed PMID	16832851
PubMed PMID	16832850
PubMed PMID	16832849
PubMed PMID	16832848
PubMed PMID	16832847
PubMed PMID	16832846
PubMed PMID	16832845
PubMed PMID	16832844
PubMed PMID	16832843
PubMed PMID	16832842
PubMed PMID	16821276
PubMed PMID	16821275
PubMed PMID	16821274
PubMed PMID	16821273
PubMed PMID	16821272
PubMed PMID	16821271
PubMed PMID	16821270
PubMed PMID	16821269
PubMed PMID	16821268
PubMed PMID	16821267
PubMed PMID	16821266
PubMed PMID	16821265
PubMed PMID	16821264
PubMed PMID	16783865
PubMed PMID	16783864
PubMed PMID	16783863
PubMed PMID	16783862
PubMed PMID	16783861
PubMed PMID	16783860
PubMed PMID	16783859
PubMed PMID	16783858
PubMed PMID	16783857
PubMed PMID	16758513
PubMed PMID	16758512
PubMed PMID	16758511
PubMed PMID	16758510
PubMed PMID	16758509
PubMed PMID	16758508
PubMed PMID	16758507
PubMed PMID	16758506
PubMed PMID	16758505
PubMed PMID	16758504
PubMed PMID	16758503
PubMed PMID	16755670
PubMed PMID	16755669
PubMed PMID	16755668
PubMed PMID	16755667
PubMed PMID	16755666
PubMed PMID	16755665
PubMed PMID	16755664
PubMed PMID	16755663
PubMed PMID	16755662
PubMed PMID	16755661
PubMed PMID	16755660
PubMed PMID	16755659
PubMed PMID	16755658
PubMed PMID	16755657
PubMed PMID	16755656
PubMed PMID	16755655
PubMed PMID	16755654
PubMed PMID	16755653
PubMed PMID	16755652
PubMed PMID	16755651
PubMed PMID	16724377
PubMed PMID	16724376
PubMed PMID	16724375
PubMed PMID	16724374
PubMed PMID	16724373
PubMed PMID	16724372
PubMed PMID	16724371
PubMed PMID	16724370
PubMed PMID	16724369
PubMed PMID	16724368
PubMed PMID	16724367
PubMed PMID	16724366
PubMed PMID	16652437
PubMed PMID	16652436
PubMed PMID	16652435
PubMed PMID	16652434
PubMed PMID	16652431
PubMed PMID	16652430
PubMed PMID	16652429
PubMed PMID	16652428
PubMed PMID	16652427
PubMed PMID	16652426
PubMed PMID	16652425
PubMed PMID	16652424
PubMed PMID	16652423
PubMed PMID	16652422
PubMed PMID	16652421
PubMed PMID	16652420
PubMed PMID	16652419
PubMed PMID	16652418
PubMed PMID	16652417
PubMed PMID	16652416
PubMed PMID	16622906
PubMed PMID	16622905
PubMed PMID	16622904
PubMed PMID	16622903
PubMed PMID	16622902
PubMed PMID	16583484
PubMed PMID	16583483
PubMed PMID	16583482
PubMed PMID	16583481
PubMed PMID	16583480
PubMed PMID	16583479
PubMed PMID	16583478
PubMed PMID	16583477
PubMed PMID	16583476
PubMed PMID	16583475
PubMed PMID	16583474
PubMed PMID	16583473
PubMed PMID	16583472
PubMed PMID	16583471
PubMed PMID	16583470
PubMed PMID	16583466
PubMed PMID	16583465
PubMed PMID	16583464
PubMed PMID	16583463
PubMed PMID	16568506
PubMed PMID	16568505
PubMed PMID	16541481
PubMed PMID	16541480
PubMed PMID	16541479
PubMed PMID	16541478
PubMed PMID	16541477
PubMed PMID	16541476
PubMed PMID	16541475
PubMed PMID	16511941
PubMed PMID	16511940
PubMed PMID	16511939
PubMed PMID	16511938
PubMed PMID	16511937
PubMed PMID	16511936
PubMed PMID	16511935
PubMed PMID	16511933
PubMed PMID	16511931
PubMed PMID	16511930
PubMed PMID	16511929
PubMed PMID	16511928
PubMed PMID	16511927
PubMed PMID	16511926
PubMed PMID	16511925
PubMed PMID	16511924
PubMed PMID	16511923
PubMed PMID	16511922
PubMed PMID	16511921
PubMed PMID	16511920
PubMed PMID	16511919
PubMed PMID	16511918
PubMed PMID	16511917
PubMed PMID	16511916
PubMed PMID	16511915
PubMed PMID	16511914
PubMed PMID	16511906
PubMed PMID	16482646
PubMed PMID	16482645
PubMed PMID	16482644
PubMed PMID	16482643
PubMed PMID	16482642
PubMed PMID	16465672
PubMed PMID	16465671
PubMed PMID	16465670
PubMed PMID	16465669
PubMed PMID	16465668
PubMed PMID	16465667
PubMed PMID	16465666
PubMed PMID	16465665
PubMed PMID	16465664
PubMed PMID	16465663
PubMed PMID	16465662
PubMed PMID	16465661
PubMed PMID	16465660
PubMed PMID	16465659
PubMed PMID	16465658
PubMed PMID	16465657
PubMed PMID	16465656
PubMed PMID	16465655
PubMed PMID	16465654
PubMed PMID	16465653
PubMed PMID	16465652
PubMed PMID	16465651
PubMed PMID	16465650
PubMed PMID	16463437
PubMed PMID	16463436
PubMed PMID	16463435
PubMed PMID	16463434
PubMed PMID	16463433
PubMed PMID	16463432
PubMed PMID	16463431
PubMed PMID	16395768
PubMed PMID	16395767
PubMed PMID	16395766
PubMed PMID	16395765
PubMed PMID	16395764
PubMed PMID	16395763
PubMed PMID	16395761
PubMed PMID	16395760
PubMed PMID	16395759
PubMed PMID	16395758
PubMed PMID	16395757
PubMed PMID	16395756
PubMed PMID	16395755
PubMed PMID	16395754
PubMed PMID	16395753
PubMed PMID	16395752
PubMed PMID	16395751
PubMed PMID	16395750
PubMed PMID	16395749
PubMed PMID	16395748
PubMed PMID	16395747
PubMed PMID	16395746
PubMed PMID	16395745
PubMed PMID	16358368
PubMed PMID	16358366
PubMed PMID	16358365
PubMed PMID	16331804
PubMed PMID	16331803
PubMed PMID	16331802
PubMed PMID	16331794
PubMed PMID	16331793
PubMed PMID	16331792
PubMed PMID	16331791
PubMed PMID	16331790
PubMed PMID	16331789
PubMed PMID	16331788
PubMed PMID	16331787
PubMed PMID	16331786
PubMed PMID	16331785
PubMed PMID	16331784
PubMed PMID	16331783
PubMed PMID	16331780
PubMed PMID	16331779
PubMed PMID	16331778
PubMed PMID	16331777
PubMed PMID	16331776
PubMed PMID	16331775
PubMed PMID	16331774
PubMed PMID	16331773
PubMed PMID	16331772
PubMed PMID	16331771
PubMed PMID	16331770
PubMed PMID	16331769
PubMed PMID	16331768
PubMed PMID	16331767
PubMed PMID	16331766
PubMed PMID	16331765
PubMed PMID	16331764
PubMed PMID	16331763
PubMed PMID	16331762
PubMed PMID	16331761
PubMed PMID	16331760
PubMed PMID	16331759
PubMed PMID	16331758
PubMed PMID	16331757
PubMed PMID	16331756
PubMed PMID	16331755
PubMed PMID	16331754
PubMed PMID	16331753
PubMed PMID	16331752
PubMed PMID	16292792
PubMed PMID	16292791
PubMed PMID	16292790
PubMed PMID	16267879
PubMed PMID	16267878
PubMed PMID	16265715
PubMed PMID	16265714
PubMed PMID	16265713
PubMed PMID	16265712
PubMed PMID	16265711
PubMed PMID	16265710
PubMed PMID	16265709
PubMed PMID	16265708
PubMed PMID	16265707
PubMed PMID	16265706
PubMed PMID	16265705
PubMed PMID	16265704
PubMed PMID	16265703
PubMed PMID	16265702
PubMed PMID	16265701
PubMed PMID	16265700
PubMed PMID	16265699
PubMed PMID	16265698
PubMed PMID	16265697
PubMed PMID	16265696
PubMed PMID	16265695
PubMed PMID	16265694
PubMed PMID	16265693
PubMed PMID	16265692
PubMed PMID	16265691
PubMed PMID	16265690
PubMed PMID	16265689
PubMed PMID	16265688
PubMed PMID	16265687
PubMed PMID	16265686
PubMed PMID	16265685
PubMed PMID	16265684
PubMed PMID	16265683
PubMed PMID	16206370
PubMed PMID	16206369
PubMed PMID	16206368
PubMed PMID	16206367
PubMed PMID	16206366
PubMed PMID	16206365
PubMed PMID	16206364
PubMed PMID	16206363
PubMed PMID	16206362
PubMed PMID	16206360
PubMed PMID	16206359
PubMed PMID	16206358
PubMed PMID	16206357
PubMed PMID	16206356
PubMed PMID	16206355
PubMed PMID	16206354
PubMed PMID	16206353
PubMed PMID	16206352
PubMed PMID	16206351
PubMed PMID	16206350
PubMed PMID	16206349
PubMed PMID	16206348
PubMed PMID	16206347
PubMed PMID	16206346
PubMed PMID	16206345
PubMed PMID	16206344
PubMed PMID	16206343
PubMed PMID	16206342
PubMed PMID	16206341
PubMed PMID	16206340
PubMed PMID	16142887
PubMed PMID	16142886
PubMed PMID	16142885
PubMed PMID	16142884
PubMed PMID	16142883
PubMed PMID	16142882
PubMed PMID	16142881
PubMed PMID	16142880
PubMed PMID	16142879
PubMed PMID	16142878
PubMed PMID	16142877
PubMed PMID	16142876
PubMed PMID	16142875
PubMed PMID	16142874
PubMed PMID	16142873
PubMed PMID	16142872
PubMed PMID	16142871
PubMed PMID	16142870
PubMed PMID	16142869
PubMed PMID	16142868
PubMed PMID	16142867
PubMed PMID	16142866
PubMed PMID	16142865
PubMed PMID	16142864
PubMed PMID	16142863
PubMed PMID	16142862
PubMed PMID	16142861
PubMed PMID	16142860
PubMed PMID	16142859
PubMed PMID	16142858
PubMed PMID	16142857
PubMed PMID	16142856
PubMed PMID	16078347
PubMed PMID	16078345
PubMed PMID	16078344
PubMed PMID	16078343
PubMed PMID	16078342
PubMed PMID	16078341
PubMed PMID	16078340
PubMed PMID	16078339
PubMed PMID	16078338
PubMed PMID	16078337
PubMed PMID	16078336
PubMed PMID	16078335
PubMed PMID	16078334
PubMed PMID	16078333
PubMed PMID	16078332
PubMed PMID	16078331
PubMed PMID	16078330
PubMed PMID	16078329
PubMed PMID	16078328
PubMed PMID	16078327
PubMed PMID	16078326
PubMed PMID	16078325
PubMed PMID	16078324
PubMed PMID	16078323
PubMed PMID	16078322
PubMed PMID	16078321
PubMed PMID	16078320
PubMed PMID	16078319
PubMed PMID	16078318
PubMed PMID	16078317
PubMed PMID	16078316
PubMed PMID	16078315
PubMed PMID	16041872
PubMed PMID	15996085
PubMed PMID	15996084
PubMed PMID	15996083
PubMed PMID	15996082
PubMed PMID	15996081
PubMed PMID	15996080
PubMed PMID	15996077
PubMed PMID	15996076
PubMed PMID	15996075
PubMed PMID	15996074
PubMed PMID	15996073
PubMed PMID	15996072
PubMed PMID	15996071
PubMed PMID	15996070
PubMed PMID	15996069
PubMed PMID	15996068
PubMed PMID	15996067
PubMed PMID	15996066
PubMed PMID	15996065
PubMed PMID	15996064
PubMed PMID	15996063
PubMed PMID	15996062
PubMed PMID	15996061
PubMed PMID	15996060
PubMed PMID	15996059
PubMed PMID	15996058
PubMed PMID	15996057
PubMed PMID	15996056
PubMed PMID	15996055
PubMed PMID	15996054
PubMed PMID	15996053
PubMed PMID	15996046
PubMed PMID	15940780
PubMed PMID	15940779
PubMed PMID	15940778
PubMed PMID	15940777
PubMed PMID	15940776
PubMed PMID	15940775
PubMed PMID	15940774
PubMed PMID	15940773
PubMed PMID	15940772
PubMed PMID	15940771
PubMed PMID	15940770
PubMed PMID	15940769
PubMed PMID	15940768
PubMed PMID	15940767
PubMed PMID	15940766
PubMed PMID	15940765
PubMed PMID	15940764
PubMed PMID	15940763
PubMed PMID	15940762
PubMed PMID	15940761
PubMed PMID	15940760
PubMed PMID	15940759
PubMed PMID	15940758
PubMed PMID	15940757
PubMed PMID	15940756
PubMed PMID	15868637
PubMed PMID	15868636
PubMed PMID	15868635
PubMed PMID	15868634
PubMed PMID	15868633
PubMed PMID	15868632
PubMed PMID	15868631
PubMed PMID	15868630
PubMed PMID	15868629
PubMed PMID	15868628
PubMed PMID	15868627
PubMed PMID	15868626
PubMed PMID	15868625
PubMed PMID	15868624
PubMed PMID	15868623
PubMed PMID	15868622
PubMed PMID	15868621
PubMed PMID	15868620
PubMed PMID	15868619
PubMed PMID	15868618
PubMed PMID	15868617
PubMed PMID	15868616
PubMed PMID	15868615
PubMed PMID	15868614
PubMed PMID	15868613
PubMed PMID	15868612
PubMed PMID	15868611
PubMed PMID	15868610
PubMed PMID	15868609
PubMed PMID	15801039
PubMed PMID	15801038
PubMed PMID	15801037
PubMed PMID	15801036
PubMed PMID	15801035
PubMed PMID	15801034
PubMed PMID	15801033
PubMed PMID	15801032
PubMed PMID	15801031
PubMed PMID	15801030
PubMed PMID	15801029
PubMed PMID	15801028
PubMed PMID	15801027
PubMed PMID	15801026
PubMed PMID	15801025
PubMed PMID	15801024
PubMed PMID	15801023
PubMed PMID	15801022
PubMed PMID	15801021
PubMed PMID	15801020
PubMed PMID	15801019
PubMed PMID	15801018
PubMed PMID	15801017
PubMed PMID	15801016
PubMed PMID	15801015
PubMed PMID	15801014
PubMed PMID	15801013
PubMed PMID	15801012
PubMed PMID	15801011
PubMed PMID	15742455
PubMed PMID	15742454
PubMed PMID	15742453
PubMed PMID	15742452
PubMed PMID	15742451
PubMed PMID	15742450
PubMed PMID	15742449
PubMed PMID	15742448
PubMed PMID	15742447
PubMed PMID	15742446
PubMed PMID	15742445
PubMed PMID	15742444
PubMed PMID	15742443
PubMed PMID	15742442
PubMed PMID	15742441
PubMed PMID	15742440
PubMed PMID	15742439
PubMed PMID	15742438
PubMed PMID	15742437
PubMed PMID	15742436
PubMed PMID	15742435
PubMed PMID	15742434
PubMed PMID	15742433
PubMed PMID	15742432
PubMed PMID	15742431
PubMed PMID	15742430
PubMed PMID	15742429
PubMed PMID	15693107
PubMed PMID	15693106
PubMed PMID	15693105
PubMed PMID	15693104
PubMed PMID	15693103
PubMed PMID	15693102
PubMed PMID	15693101
PubMed PMID	15693100
PubMed PMID	15693099
PubMed PMID	15693098
PubMed PMID	15693097
PubMed PMID	15693096
PubMed PMID	15693095
PubMed PMID	15693094
PubMed PMID	15693093
PubMed PMID	15693092
PubMed PMID	15693091
PubMed PMID	15693090
PubMed PMID	15693089
PubMed PMID	15693088
PubMed PMID	15693087
PubMed PMID	15693086
PubMed PMID	15693085
PubMed PMID	15693084
PubMed PMID	15693083
PubMed PMID	15693082
PubMed PMID	15693081
PubMed PMID	15693080
PubMed PMID	15630748
PubMed PMID	15630747
PubMed PMID	15630746
PubMed PMID	15630745
PubMed PMID	15630744
PubMed PMID	15630743
PubMed PMID	15630742
PubMed PMID	15630741
PubMed PMID	15630739
PubMed PMID	15630738
PubMed PMID	15630737
PubMed PMID	15630736
PubMed PMID	15630735
PubMed PMID	15630734
PubMed PMID	15630733
PubMed PMID	15630732
PubMed PMID	15630731
PubMed PMID	15630730
PubMed PMID	15630729
PubMed PMID	15630728
PubMed PMID	15630727
PubMed PMID	15630726
PubMed PMID	15630725
PubMed PMID	15630724
PubMed PMID	15630723
PubMed PMID	15630722
PubMed PMID	15630721
PubMed PMID	15630720
PubMed PMID	15630719
PubMed PMID	15570662
PubMed PMID	15570661
PubMed PMID	15570660
PubMed PMID	15570659
PubMed PMID	15570658
PubMed PMID	15570657
PubMed PMID	15570656
PubMed PMID	15570655
PubMed PMID	15570654
PubMed PMID	15570653
PubMed PMID	15570652
PubMed PMID	15570651
PubMed PMID	15570650
PubMed PMID	15570649
PubMed PMID	15570648
PubMed PMID	15570647
PubMed PMID	15570646
PubMed PMID	15570645
PubMed PMID	15570644
PubMed PMID	15570643
PubMed PMID	15570642
PubMed PMID	15570641
PubMed PMID	15570640
PubMed PMID	15570639
PubMed PMID	15570638
PubMed PMID	15570637
PubMed PMID	15570636
PubMed PMID	15570635
PubMed PMID	15570634
PubMed PMID	15570633
PubMed PMID	15570632
PubMed PMID	15517651
PubMed PMID	15517650
PubMed PMID	15517649
PubMed PMID	15517648
PubMed PMID	15517647
PubMed PMID	15517646
PubMed PMID	15517645
PubMed PMID	15517643
PubMed PMID	15517642
PubMed PMID	15517641
PubMed PMID	15517640
PubMed PMID	15517639
PubMed PMID	15517638
PubMed PMID	15517637
PubMed PMID	15517636
PubMed PMID	15517635
PubMed PMID	15517634
PubMed PMID	15517633
PubMed PMID	15517632
PubMed PMID	15517631
PubMed PMID	15517630
PubMed PMID	15517629
PubMed PMID	15517628
PubMed PMID	15517627
PubMed PMID	15517626
PubMed PMID	15517625
PubMed PMID	15517624
PubMed PMID	15517623
PubMed PMID	15517622
PubMed PMID	15517621
PubMed PMID	15517620
PubMed PMID	15468381
PubMed PMID	15468380
PubMed PMID	15468379
PubMed PMID	15468378
PubMed PMID	15468377
PubMed PMID	15468376
PubMed PMID	15468375
PubMed PMID	15468374
PubMed PMID	15468372
PubMed PMID	15468371
PubMed PMID	15468370
PubMed PMID	15468369
PubMed PMID	15468368
PubMed PMID	15468367
PubMed PMID	15468366
PubMed PMID	15468365
PubMed PMID	15468364
PubMed PMID	15468363
PubMed PMID	15468362
PubMed PMID	15468361
PubMed PMID	15468360
PubMed PMID	15468359
PubMed PMID	15468358
PubMed PMID	15468357
PubMed PMID	15468356
PubMed PMID	15468355
PubMed PMID	15468354
PubMed PMID	15468353
PubMed PMID	15468352
PubMed PMID	15468351
PubMed PMID	15468350
PubMed PMID	15338515
PubMed PMID	15338514
PubMed PMID	15338513
PubMed PMID	15338512
PubMed PMID	15338511
PubMed PMID	15338510
PubMed PMID	15338509
PubMed PMID	15338508
PubMed PMID	15338507
PubMed PMID	15338506
PubMed PMID	15338505
PubMed PMID	15338504
PubMed PMID	15338503
PubMed PMID	15338502
PubMed PMID	15338501
PubMed PMID	15338500
PubMed PMID	15338499
PubMed PMID	15338498
PubMed PMID	15338497
PubMed PMID	15338496
PubMed PMID	15338495
PubMed PMID	15338494
PubMed PMID	15338493
PubMed PMID	15338492
PubMed PMID	15338491
PubMed PMID	15338490
PubMed PMID	15338489
PubMed PMID	15338488
PubMed PMID	15338487
PubMed PMID	15338486
PubMed PMID	15338485
PubMed PMID	15290751
PubMed PMID	15290750
PubMed PMID	15290749
PubMed PMID	15290748
PubMed PMID	15290747
PubMed PMID	15290746
PubMed PMID	15290745
PubMed PMID	15290744
PubMed PMID	15290743
PubMed PMID	15290742
PubMed PMID	15290741
PubMed PMID	15290740
PubMed PMID	15290739
PubMed PMID	15290738
PubMed PMID	15290737
PubMed PMID	15290736
PubMed PMID	15290735
PubMed PMID	15290734
PubMed PMID	15290733
PubMed PMID	15290732
PubMed PMID	15290731
PubMed PMID	15290730
PubMed PMID	15290729
PubMed PMID	15290728
PubMed PMID	15290727
PubMed PMID	15290726
PubMed PMID	15290725
PubMed PMID	15229969
PubMed PMID	15229968
PubMed PMID	15229967
PubMed PMID	15229966
PubMed PMID	15229965
PubMed PMID	15229964
PubMed PMID	15229963
PubMed PMID	15229962
PubMed PMID	15229961
PubMed PMID	15229960
PubMed PMID	15229959
PubMed PMID	15229958
PubMed PMID	15229957
PubMed PMID	15229956
PubMed PMID	15229955
PubMed PMID	15229954
PubMed PMID	15229953
PubMed PMID	15229952
PubMed PMID	15229951
PubMed PMID	15229950
PubMed PMID	15229949
PubMed PMID	15229948
PubMed PMID	15229947
PubMed PMID	15229946
PubMed PMID	15229945
PubMed PMID	15229944
PubMed PMID	15229943
PubMed PMID	15229942
PubMed PMID	15229941
PubMed PMID	15229940
PubMed PMID	15170938
PubMed PMID	15170937
PubMed PMID	15170936
PubMed PMID	15170935
PubMed PMID	15170934
PubMed PMID	15170933
PubMed PMID	15170932
PubMed PMID	15170931
PubMed PMID	15170930
PubMed PMID	15170929
PubMed PMID	15170928
PubMed PMID	15170927
PubMed PMID	15170926
PubMed PMID	15170925
PubMed PMID	15170924
PubMed PMID	15170923
PubMed PMID	15170922
PubMed PMID	15170921
PubMed PMID	15170920
PubMed PMID	15170919
PubMed PMID	15170918
PubMed PMID	15170917
PubMed PMID	15170916
PubMed PMID	15170915
PubMed PMID	15170914
PubMed PMID	15170913
PubMed PMID	15124265
PubMed PMID	15124264
PubMed PMID	15124263
PubMed PMID	15124262
PubMed PMID	15124261
PubMed PMID	15124260
PubMed PMID	15124259
PubMed PMID	15124258
PubMed PMID	15124257
PubMed PMID	15124256
PubMed PMID	15124255
PubMed PMID	15124254
PubMed PMID	15124253
PubMed PMID	15124252
PubMed PMID	15124251
PubMed PMID	15124250
PubMed PMID	15124249
PubMed PMID	15124248
PubMed PMID	15124247
PubMed PMID	15124246
PubMed PMID	15124245
PubMed PMID	15124244
PubMed PMID	15124243
PubMed PMID	15124242
PubMed PMID	15088316
PubMed PMID	15088315
PubMed PMID	15088314
PubMed PMID	15088313
PubMed PMID	15088312
PubMed PMID	15088311
PubMed PMID	15088309
PubMed PMID	15088307
PubMed PMID	15088306
PubMed PMID	15088305
PubMed PMID	15088304
PubMed PMID	15088303
PubMed PMID	15088302
PubMed PMID	15088301
PubMed PMID	15088300
PubMed PMID	15088299
PubMed PMID	15088298
PubMed PMID	15088297
PubMed PMID	15088296
PubMed PMID	15088295
PubMed PMID	15088294
PubMed PMID	15088293
PubMed PMID	15088292
PubMed PMID	15088291
PubMed PMID	15088290
PubMed PMID	15088289
PubMed PMID	15088288
PubMed PMID	15088287
PubMed PMID	14994415
PubMed PMID	14994414
PubMed PMID	14994413
PubMed PMID	14994411
PubMed PMID	14994410
PubMed PMID	14994409
PubMed PMID	14994408
PubMed PMID	14994407
PubMed PMID	14994406
PubMed PMID	14994405
PubMed PMID	14994404
PubMed PMID	14994403
PubMed PMID	14994402
PubMed PMID	14994401
PubMed PMID	14994400
PubMed PMID	14994399
PubMed PMID	14994398
PubMed PMID	14994397
PubMed PMID	14994396
PubMed PMID	14994395
PubMed PMID	14994394
PubMed PMID	14994393
PubMed PMID	14994392
PubMed PMID	14994391
PubMed PMID	14994390
PubMed PMID	14994389
PubMed PMID	14994388
PubMed PMID	14994387
PubMed PMID	14994386
PubMed PMID	14994385
PubMed PMID	14994384
PubMed PMID	14994383
PubMed PMID	14760813
PubMed PMID	14760811
PubMed PMID	14760810
PubMed PMID	14760809
PubMed PMID	14760808
PubMed PMID	14760807
PubMed PMID	14760806
PubMed PMID	14760805
PubMed PMID	14760804
PubMed PMID	14760803
PubMed PMID	14760802
PubMed PMID	14760801
PubMed PMID	14760800
PubMed PMID	14760799
PubMed PMID	14760798
PubMed PMID	14760797
PubMed PMID	14760796
PubMed PMID	14760795
PubMed PMID	14760794
PubMed PMID	14760793
PubMed PMID	14760792
PubMed PMID	14760791
PubMed PMID	14760790
PubMed PMID	14760789
PubMed PMID	14760788
PubMed PMID	14760787
PubMed PMID	14760786
PubMed PMID	14719220
PubMed PMID	14719219
PubMed PMID	14719218
PubMed PMID	14719217
PubMed PMID	14719216
PubMed PMID	14719215
PubMed PMID	14719214
PubMed PMID	14719213
PubMed PMID	14719212
PubMed PMID	14719211
PubMed PMID	14719210
PubMed PMID	14719209
PubMed PMID	14719208
PubMed PMID	14719207
PubMed PMID	14719206
PubMed PMID	14719205
PubMed PMID	14719204
PubMed PMID	14719203
PubMed PMID	14719202
PubMed PMID	14719201
PubMed PMID	14719200
PubMed PMID	14719199
PubMed PMID	14719198
PubMed PMID	14719197
PubMed PMID	14719196
PubMed PMID	14719195
PubMed PMID	14719194
PubMed PMID	14719193
PubMed PMID	14719192
PubMed PMID	14719191
PubMed PMID	14719190
PubMed PMID	14719189
PubMed PMID	14719188
PubMed PMID	14705240
PubMed PMID	14705239
PubMed PMID	14705238
PubMed PMID	14705237
PubMed PMID	14705236
PubMed PMID	14705235
PubMed PMID	14705234
PubMed PMID	14705233
PubMed PMID	14705232
PubMed PMID	14705231
PubMed PMID	14705230
PubMed PMID	14705229
PubMed PMID	14705228
PubMed PMID	14705227
PubMed PMID	14705226
PubMed PMID	14705225
PubMed PMID	14705224
PubMed PMID	14705223
PubMed PMID	14705222
PubMed PMID	14705221
PubMed PMID	14705220
PubMed PMID	14705219
PubMed PMID	14705218
PubMed PMID	14705217
PubMed PMID	14705216
PubMed PMID	14705215
PubMed PMID	14705214
PubMed PMID	14705213
PubMed PMID	14677199
PubMed PMID	14677198
PubMed PMID	14677197
PubMed PMID	14677196
PubMed PMID	14677195
PubMed PMID	14677194
PubMed PMID	14677193
PubMed PMID	14677192
PubMed PMID	14677191
PubMed PMID	14677190
PubMed PMID	14677189
PubMed PMID	14677188
PubMed PMID	14677187
PubMed PMID	14677186
PubMed PMID	14677185
PubMed PMID	14677184
PubMed PMID	14677183
PubMed PMID	14677182
PubMed PMID	14677181
PubMed PMID	14677180
PubMed PMID	14677179
PubMed PMID	14677178
PubMed PMID	14677177
PubMed PMID	14677176
PubMed PMID	14677175
PubMed PMID	14677174
PubMed PMID	14677173
PubMed PMID	14677172
PubMed PMID	14677171
PubMed PMID	14677170
PubMed PMID	14528531
PubMed PMID	14528530
PubMed PMID	14528529
PubMed PMID	14528528
PubMed PMID	14528527
PubMed PMID	14528526
PubMed PMID	14528525
PubMed PMID	14528524
PubMed PMID	14528523
PubMed PMID	14528522
PubMed PMID	14528521
PubMed PMID	14528520
PubMed PMID	14528519
PubMed PMID	14528518
PubMed PMID	14528517
PubMed PMID	14528516
PubMed PMID	14528515
PubMed PMID	14528514
PubMed PMID	14528513
PubMed PMID	14528512
PubMed PMID	14528511
PubMed PMID	14528510
PubMed PMID	14528509
PubMed PMID	14528508
PubMed PMID	14528507
PubMed PMID	14528506
PubMed PMID	14528505
PubMed PMID	14528504
PubMed PMID	14528503
PubMed PMID	14528502
PubMed PMID	14528501
PubMed PMID	12966617
PubMed PMID	12966616
PubMed PMID	12966615
PubMed PMID	12966614
PubMed PMID	12966613
PubMed PMID	12966612
PubMed PMID	12966611
PubMed PMID	12966610
PubMed PMID	12966609
PubMed PMID	12966608
PubMed PMID	12966607
PubMed PMID	12966606
PubMed PMID	12966605
PubMed PMID	12966604
PubMed PMID	12966603
PubMed PMID	12966602
PubMed PMID	12966601
PubMed PMID	12966600
PubMed PMID	12966599
PubMed PMID	12966598
PubMed PMID	12966597
PubMed PMID	12966596
PubMed PMID	12966595
PubMed PMID	12966594
PubMed PMID	12966593
PubMed PMID	12966592
PubMed PMID	12966591
PubMed PMID	12966590
PubMed PMID	12966589
PubMed PMID	12913949
PubMed PMID	12913948
PubMed PMID	12913947
PubMed PMID	12913945
PubMed PMID	12913944
PubMed PMID	12913943
PubMed PMID	12913942
PubMed PMID	12913941
PubMed PMID	12913940
PubMed PMID	12913939
PubMed PMID	12913938
PubMed PMID	12913937
PubMed PMID	12913936
PubMed PMID	12913935
PubMed PMID	12913934
PubMed PMID	12913933
PubMed PMID	12913932
PubMed PMID	12913931
PubMed PMID	12913930
PubMed PMID	12913929
PubMed PMID	12913928
PubMed PMID	12913927
PubMed PMID	12913926
PubMed PMID	12913925
PubMed PMID	12913924
PubMed PMID	12913923
PubMed PMID	12913922
PubMed PMID	12913921
PubMed PMID	12858473
PubMed PMID	12858472
PubMed PMID	12858469
PubMed PMID	12858468
PubMed PMID	12858467
PubMed PMID	12858466
PubMed PMID	12858465
PubMed PMID	12858464
PubMed PMID	12858463
PubMed PMID	12858462
PubMed PMID	12858461
PubMed PMID	12858460
PubMed PMID	12858459
PubMed PMID	12858458
PubMed PMID	12858457
PubMed PMID	12858456
PubMed PMID	12858455
PubMed PMID	12858454
PubMed PMID	12858453
PubMed PMID	12858452
PubMed PMID	12858451
PubMed PMID	12858450
PubMed PMID	12858449
PubMed PMID	12858448
PubMed PMID	12858447
PubMed PMID	12858446
PubMed PMID	12858445
PubMed PMID	12858444
PubMed PMID	12858443
PubMed PMID	12858442
PubMed PMID	12858441
PubMed PMID	12858440
PubMed PMID	12858439
PubMed PMID	12858438
PubMed PMID	12858437
PubMed PMID	12858436
PubMed PMID	12858435
PubMed PMID	12858434
PubMed PMID	12784423
PubMed PMID	12784422
PubMed PMID	12784421
PubMed PMID	12784420
PubMed PMID	12784419
PubMed PMID	12784418
PubMed PMID	12784417
PubMed PMID	12784414
PubMed PMID	12784413
PubMed PMID	12784412
PubMed PMID	12784411
PubMed PMID	12784410
PubMed PMID	12784409
PubMed PMID	12784408
PubMed PMID	12784407
PubMed PMID	12784406
PubMed PMID	12784405
PubMed PMID	12784404
PubMed PMID	12784403
PubMed PMID	12784402
PubMed PMID	12784401
PubMed PMID	12784400
PubMed PMID	12784399
PubMed PMID	12784398
PubMed PMID	12784397
PubMed PMID	12784396
PubMed PMID	12784395
PubMed PMID	12784394
PubMed PMID	12784393
PubMed PMID	12784392
PubMed PMID	12784391
PubMed PMID	12784390
PubMed PMID	12784389
PubMed PMID	12784388
PubMed PMID	12784387
PubMed PMID	12784386
PubMed PMID	12784385
PubMed PMID	12784384
PubMed PMID	12784383
PubMed PMID	12784382
PubMed PMID	12734920
PubMed PMID	12734919
PubMed PMID	12734918
PubMed PMID	12734917
PubMed PMID	12734916
PubMed PMID	12734913
PubMed PMID	12734912
PubMed PMID	12734911
PubMed PMID	12734910
PubMed PMID	12734909
PubMed PMID	12734908
PubMed PMID	12734907
PubMed PMID	12734906
PubMed PMID	12734905
PubMed PMID	12734904
PubMed PMID	12734903
PubMed PMID	12734902
PubMed PMID	12734901
PubMed PMID	12734900
PubMed PMID	12734899
PubMed PMID	12734898
PubMed PMID	12734897
PubMed PMID	12734896
PubMed PMID	12734895
PubMed PMID	12734894
PubMed PMID	12734893
PubMed PMID	12734892
PubMed PMID	12734891
PubMed PMID	12734890
PubMed PMID	12734889
PubMed PMID	12734888
PubMed PMID	12734887
PubMed PMID	12734886
PubMed PMID	12734885
PubMed PMID	12734884
PubMed PMID	12734883
PubMed PMID	12734882
PubMed PMID	12672224
PubMed PMID	12672223
PubMed PMID	12672221
PubMed PMID	12672220
PubMed PMID	12672219
PubMed PMID	12672218
PubMed PMID	12672213
PubMed PMID	12672212
PubMed PMID	12672211
PubMed PMID	12672210
PubMed PMID	12672209
PubMed PMID	12672208
PubMed PMID	12672207
PubMed PMID	12672206
PubMed PMID	12672205
PubMed PMID	12672204
PubMed PMID	12672203
PubMed PMID	12672202
PubMed PMID	12672201
PubMed PMID	12672200
PubMed PMID	12672199
PubMed PMID	12672198
PubMed PMID	12672197
PubMed PMID	12672196
PubMed PMID	12672195
PubMed PMID	12672194
PubMed PMID	12672193
PubMed PMID	12672192
PubMed PMID	12672191
PubMed PMID	12672190
PubMed PMID	12672189
PubMed PMID	12672188
PubMed PMID	12672187
PubMed PMID	12672186
PubMed PMID	12672185
PubMed PMID	12672184
PubMed PMID	12672183
PubMed PMID	12672182
PubMed PMID	12672181
PubMed PMID	12672180
PubMed PMID	12610827
PubMed PMID	12610826
PubMed PMID	12610825
PubMed PMID	12610824
PubMed PMID	12610823
PubMed PMID	12610822
PubMed PMID	12610821
PubMed PMID	12610820
PubMed PMID	12610818
PubMed PMID	12610817
PubMed PMID	12610816
PubMed PMID	12610815
PubMed PMID	12610814
PubMed PMID	12610813
PubMed PMID	12610812
PubMed PMID	12610811
PubMed PMID	12610810
PubMed PMID	12610809
PubMed PMID	12610808
PubMed PMID	12610807
PubMed PMID	12610806
PubMed PMID	12610805
PubMed PMID	12610804
PubMed PMID	12610803
PubMed PMID	12610802
PubMed PMID	12610801
PubMed PMID	12610800
PubMed PMID	12610799
PubMed PMID	12610798
PubMed PMID	12610797
PubMed PMID	12610796
PubMed PMID	12563705
PubMed PMID	12563704
PubMed PMID	12563703
PubMed PMID	12563702
PubMed PMID	12563701
PubMed PMID	12563700
PubMed PMID	12563699
PubMed PMID	12563698
PubMed PMID	12563697
PubMed PMID	12563696
PubMed PMID	12563695
PubMed PMID	12563694
PubMed PMID	12563693
PubMed PMID	12563692
PubMed PMID	12563691
PubMed PMID	12563690
PubMed PMID	12563689
PubMed PMID	12563688
PubMed PMID	12563687
PubMed PMID	12563686
PubMed PMID	12563685
PubMed PMID	12563684
PubMed PMID	12563683
PubMed PMID	12563682
PubMed PMID	12563681
PubMed PMID	12563680
PubMed PMID	12563679
PubMed PMID	12563678
PubMed PMID	12563677
PubMed PMID	12563676
PubMed PMID	12563675
PubMed PMID	12563674
PubMed PMID	12563673
PubMed PMID	12563672
PubMed PMID	12563671
PubMed PMID	12508413
PubMed PMID	12508412
PubMed PMID	12508411
PubMed PMID	12508410
PubMed PMID	12508409
PubMed PMID	12508408
PubMed PMID	12508407
PubMed PMID	12508406
PubMed PMID	12508405
PubMed PMID	12508404
PubMed PMID	12508403
PubMed PMID	12508402
PubMed PMID	12508401
PubMed PMID	12508400
PubMed PMID	12508399
PubMed PMID	12508398
PubMed PMID	12508397
PubMed PMID	12508396
PubMed PMID	12508395
PubMed PMID	12508394
PubMed PMID	12508393
PubMed PMID	12508392
PubMed PMID	12508391
PubMed PMID	12508390
PubMed PMID	12508389
PubMed PMID	12508388
PubMed PMID	12508387
PubMed PMID	12508386
PubMed PMID	12508385
PubMed PMID	12508384
PubMed PMID	12465166
PubMed PMID	12465165
PubMed PMID	12465164
PubMed PMID	12465163
PubMed PMID	12465162
PubMed PMID	12465161
PubMed PMID	12465160
PubMed PMID	12465159
PubMed PMID	12465158
PubMed PMID	12465157
PubMed PMID	12465156
PubMed PMID	12465155
PubMed PMID	12465154
PubMed PMID	12465153
PubMed PMID	12465152
PubMed PMID	12465151
PubMed PMID	12465150
PubMed PMID	12465149
PubMed PMID	12465148
PubMed PMID	12465147
PubMed PMID	12465146
PubMed PMID	12465145
PubMed PMID	12465144
PubMed PMID	12465143
PubMed PMID	12465142
PubMed PMID	12465141
PubMed PMID	12465140
PubMed PMID	12415608
PubMed PMID	12415607
PubMed PMID	12415606
PubMed PMID	12415605
PubMed PMID	12415604
PubMed PMID	12415603
PubMed PMID	12415602
PubMed PMID	12415601
PubMed PMID	12415600
PubMed PMID	12415599
PubMed PMID	12415598
PubMed PMID	12415597
PubMed PMID	12415596
PubMed PMID	12415595
PubMed PMID	12415594
PubMed PMID	12415593
PubMed PMID	12415592
PubMed PMID	12415591
PubMed PMID	12415590
PubMed PMID	12415589
PubMed PMID	12415588
PubMed PMID	12415587
PubMed PMID	12415586
PubMed PMID	12415585
PubMed PMID	12415584
PubMed PMID	12415583
PubMed PMID	12415582
PubMed PMID	12415581
PubMed PMID	12415580
PubMed PMID	12415579
PubMed PMID	12375339
PubMed PMID	12375338
PubMed PMID	12375337
PubMed PMID	12375336
PubMed PMID	12375335
PubMed PMID	12375334
PubMed PMID	12375333
PubMed PMID	12375331
PubMed PMID	12375330
PubMed PMID	12375329
PubMed PMID	12375328
PubMed PMID	12375327
PubMed PMID	12375326
PubMed PMID	12375325
PubMed PMID	12375324
PubMed PMID	12375323
PubMed PMID	12375322
PubMed PMID	12375321
PubMed PMID	12375320
PubMed PMID	12375319
PubMed PMID	12375318
PubMed PMID	12375317
PubMed PMID	12375316
PubMed PMID	12375315
PubMed PMID	12375314
PubMed PMID	12375313
PubMed PMID	12375312
PubMed PMID	12375311
PubMed PMID	12375310
PubMed PMID	12233899
PubMed PMID	12233898
PubMed PMID	12233897
PubMed PMID	12233896
PubMed PMID	12233895
PubMed PMID	12233894
PubMed PMID	12233893
PubMed PMID	12233892
PubMed PMID	12233891
PubMed PMID	12233890
PubMed PMID	12233889
PubMed PMID	12233888
PubMed PMID	12233887
PubMed PMID	12233886
PubMed PMID	12233885
PubMed PMID	12233884
PubMed PMID	12233883
PubMed PMID	12233882
PubMed PMID	12233881
PubMed PMID	12233880
PubMed PMID	12233879
PubMed PMID	12233878
PubMed PMID	12233877
PubMed PMID	12233876
PubMed PMID	12233875
PubMed PMID	12233874
PubMed PMID	12233873
PubMed PMID	12180747
PubMed PMID	12180746
PubMed PMID	12180745
PubMed PMID	12180744
PubMed PMID	12180743
PubMed PMID	12180742
PubMed PMID	12180741
PubMed PMID	12180740
PubMed PMID	12180739
PubMed PMID	12180738
PubMed PMID	12180737
PubMed PMID	12180736
PubMed PMID	12180735
PubMed PMID	12180734
PubMed PMID	12180733
PubMed PMID	12180732
PubMed PMID	12180731
PubMed PMID	12180730
PubMed PMID	12180729
PubMed PMID	12180728
PubMed PMID	12180727
PubMed PMID	12180726
PubMed PMID	12180725
PubMed PMID	12180724
PubMed PMID	12180723
PubMed PMID	12180722
PubMed PMID	12180721
PubMed PMID	12180720
PubMed PMID	12180719
PubMed PMID	12180718
PubMed PMID	12180717
PubMed PMID	12180716
PubMed PMID	12180715
PubMed PMID	12136920
PubMed PMID	12136919
PubMed PMID	12136918
PubMed PMID	12136917
PubMed PMID	12136916
PubMed PMID	12136915
PubMed PMID	12136914
PubMed PMID	12136913
PubMed PMID	12136911
PubMed PMID	12136910
PubMed PMID	12136909
PubMed PMID	12136908
PubMed PMID	12136907
PubMed PMID	12136906
PubMed PMID	12136905
PubMed PMID	12136904
PubMed PMID	12136903
PubMed PMID	12136902
PubMed PMID	12136901
PubMed PMID	12136900
PubMed PMID	12136899
PubMed PMID	12136898
PubMed PMID	12136897
PubMed PMID	12136896
PubMed PMID	12136895
PubMed PMID	12136894
PubMed PMID	12136893
PubMed PMID	12136892
PubMed PMID	12136891
PubMed PMID	12136890
PubMed PMID	12136889
PubMed PMID	12064856
PubMed PMID	12064855
PubMed PMID	12064854
PubMed PMID	12064853
PubMed PMID	12064850
PubMed PMID	12064849
PubMed PMID	12064848
PubMed PMID	12064847
PubMed PMID	12064846
PubMed PMID	12064845
PubMed PMID	12064844
PubMed PMID	12064843
PubMed PMID	12064842
PubMed PMID	12064841
PubMed PMID	12064840
PubMed PMID	12064839
PubMed PMID	12064838
PubMed PMID	12064837
PubMed PMID	12064836
PubMed PMID	12064835
PubMed PMID	12064834
PubMed PMID	12064833
PubMed PMID	12064832
PubMed PMID	12064831
PubMed PMID	12064830
PubMed PMID	12064829
PubMed PMID	12064828
PubMed PMID	12064827
PubMed PMID	12064825
PubMed PMID	12064824
PubMed PMID	12022364
PubMed PMID	12022363
PubMed PMID	12022362
PubMed PMID	12022361
PubMed PMID	12022360
PubMed PMID	12022359
PubMed PMID	12022358
PubMed PMID	12022357
PubMed PMID	12022356
PubMed PMID	12022355
PubMed PMID	12022354
PubMed PMID	12022353
PubMed PMID	12022352
PubMed PMID	12022351
PubMed PMID	12022350
PubMed PMID	12022349
PubMed PMID	12022348
PubMed PMID	12022347
PubMed PMID	12022346
PubMed PMID	12022345
PubMed PMID	12022344
PubMed PMID	12022343
PubMed PMID	12022329
PubMed PMID	12022328
PubMed PMID	12022327
PubMed PMID	12022326
PubMed PMID	12022325
PubMed PMID	12022324
PubMed PMID	12022323
PubMed PMID	12022322
PubMed PMID	12022321
PubMed PMID	12022320
PubMed PMID	12022319
PubMed PMID	12022318
PubMed PMID	12022317
PubMed PMID	12022316
PubMed PMID	11950031
PubMed PMID	11950030
PubMed PMID	11950029
PubMed PMID	11950028
PubMed PMID	11950027
PubMed PMID	11950026
PubMed PMID	11950025
PubMed PMID	11950024
PubMed PMID	11950023
PubMed PMID	11950022
PubMed PMID	11950021
PubMed PMID	11950020
PubMed PMID	11950019
PubMed PMID	11950018
PubMed PMID	11950017
PubMed PMID	11950016
PubMed PMID	11950015
PubMed PMID	11950014
PubMed PMID	11950013
PubMed PMID	11950012
PubMed PMID	11950011
PubMed PMID	11950010
PubMed PMID	11950009
PubMed PMID	11950008
PubMed PMID	11950007
PubMed PMID	11950006
PubMed PMID	11950005
PubMed PMID	11950004
PubMed PMID	11911112
PubMed PMID	11911111
PubMed PMID	11908584
PubMed PMID	11908583
PubMed PMID	11908582
PubMed PMID	11908581
PubMed PMID	11908580
PubMed PMID	11908579
PubMed PMID	11908578
PubMed PMID	11908577
PubMed PMID	11908576
PubMed PMID	11908575
PubMed PMID	11908574
PubMed PMID	11908573
PubMed PMID	11908572
PubMed PMID	11908571
PubMed PMID	11908570
PubMed PMID	11908569
PubMed PMID	11908568
PubMed PMID	11908567
PubMed PMID	11908566
PubMed PMID	11908565
PubMed PMID	11908564
PubMed PMID	11908563
PubMed PMID	11908562
PubMed PMID	11908561
PubMed PMID	11908560
PubMed PMID	11908559
PubMed PMID	11908558
PubMed PMID	11908557
PubMed PMID	11908556
PubMed PMID	11908555
PubMed PMID	11908554
PubMed PMID	11908553
PubMed PMID	11908552
PubMed PMID	11842825
PubMed PMID	11842824
PubMed PMID	11842823
PubMed PMID	11842822
PubMed PMID	11842821
PubMed PMID	11838862
PubMed PMID	11838861
PubMed PMID	11838860
PubMed PMID	11838859
PubMed PMID	11838858
PubMed PMID	11838857
PubMed PMID	11838856
PubMed PMID	11838855
PubMed PMID	11838854
PubMed PMID	11838853
PubMed PMID	11838852
PubMed PMID	11838851
PubMed PMID	11838850
PubMed PMID	11838849
PubMed PMID	11838848
PubMed PMID	11838847
PubMed PMID	11838846
PubMed PMID	11838845
PubMed PMID	11838844
PubMed PMID	11838843
PubMed PMID	11838842
PubMed PMID	11838841
PubMed PMID	11838840
PubMed PMID	11838839
PubMed PMID	11838838
PubMed PMID	11838837
PubMed PMID	11824978
PubMed PMID	11824977
PubMed PMID	11824976
PubMed PMID	11824975
PubMed PMID	11824974
PubMed PMID	11824973
PubMed PMID	11824972
PubMed PMID	11824971
PubMed PMID	11824970
PubMed PMID	11824969
PubMed PMID	11824968
PubMed PMID	11824966
PubMed PMID	11824965
PubMed PMID	11824961
PubMed PMID	11824960
PubMed PMID	11824959
PubMed PMID	11824958
PubMed PMID	11824957
PubMed PMID	11824956
PubMed PMID	11824955
PubMed PMID	11824954
PubMed PMID	11824953
PubMed PMID	11824952
PubMed PMID	11824951
PubMed PMID	11824950
PubMed PMID	11824949
PubMed PMID	11824948
PubMed PMID	11824947
PubMed PMID	11824946
PubMed PMID	11824945
PubMed PMID	11764231
PubMed PMID	11764230
PubMed PMID	11764229
PubMed PMID	11764228
PubMed PMID	11764227
PubMed PMID	11764226
PubMed PMID	11764225
PubMed PMID	11764224
PubMed PMID	11764223
PubMed PMID	11764222
PubMed PMID	11764221
PubMed PMID	11764220
PubMed PMID	11764219
PubMed PMID	11764218
PubMed PMID	11764217
PubMed PMID	11764216
PubMed PMID	11764215
PubMed PMID	11764214
PubMed PMID	11764213
PubMed PMID	11764212
PubMed PMID	11764211
PubMed PMID	11764210
PubMed PMID	11764209
PubMed PMID	11764208
PubMed PMID	11764207
PubMed PMID	11764206
PubMed PMID	11764205
PubMed PMID	11764204
PubMed PMID	11764203
PubMed PMID	11764202
PubMed PMID	11764201
PubMed PMID	11764200
PubMed PMID	11764199
PubMed PMID	11708435
PubMed PMID	11708434
PubMed PMID	11708433
PubMed PMID	11708432
PubMed PMID	11708431
PubMed PMID	11708429
PubMed PMID	11708428
PubMed PMID	11708427
PubMed PMID	11708426
PubMed PMID	11708425
PubMed PMID	11708424
PubMed PMID	11708423
PubMed PMID	11708422
PubMed PMID	11708421
PubMed PMID	11708420
PubMed PMID	11708419
PubMed PMID	11708418
PubMed PMID	11708417
PubMed PMID	11708416
PubMed PMID	11708415
PubMed PMID	11708414
PubMed PMID	11708413
PubMed PMID	11708412
PubMed PMID	11708411
PubMed PMID	11708410
PubMed PMID	11708409
PubMed PMID	11708408
PubMed PMID	11708407
PubMed PMID	11708406
PubMed PMID	11678138
PubMed PMID	11669179
PubMed PMID	11669178
PubMed PMID	11669177
PubMed PMID	11669176
PubMed PMID	11669175
PubMed PMID	11669174
PubMed PMID	11669173
PubMed PMID	11669172
PubMed PMID	11669171
PubMed PMID	11669170
PubMed PMID	11669169
PubMed PMID	11669168
PubMed PMID	11669167
PubMed PMID	11669166
PubMed PMID	11669165
PubMed PMID	11669164
PubMed PMID	11669163
PubMed PMID	11669162
PubMed PMID	11669161
PubMed PMID	11669160
PubMed PMID	11669159
PubMed PMID	11669158
PubMed PMID	11669157
PubMed PMID	11669156
PubMed PMID	11669155
PubMed PMID	11669154
PubMed PMID	11669153
PubMed PMID	11669152
PubMed PMID	11669151
PubMed PMID	11669150
PubMed PMID	11550988
PubMed PMID	11550987
PubMed PMID	11550986
PubMed PMID	11550985
PubMed PMID	11550984
PubMed PMID	11550983
PubMed PMID	11550982
PubMed PMID	11550981
PubMed PMID	11550980
PubMed PMID	11550979
PubMed PMID	11550978
PubMed PMID	11550977
PubMed PMID	11550976
PubMed PMID	11550975
PubMed PMID	11550974
PubMed PMID	11550973
PubMed PMID	11550972
PubMed PMID	11550971
PubMed PMID	11550970
PubMed PMID	11550969
PubMed PMID	11550968
PubMed PMID	11550967
PubMed PMID	11550966
PubMed PMID	11550965
PubMed PMID	11550964
PubMed PMID	11550963
PubMed PMID	11550962
PubMed PMID	11550961
PubMed PMID	11550960
PubMed PMID	11550959
PubMed PMID	11550958
PubMed PMID	11508601
PubMed PMID	11508600
PubMed PMID	11508599
PubMed PMID	11508598
PubMed PMID	11508597
PubMed PMID	11508596
PubMed PMID	11508595
PubMed PMID	11508594
PubMed PMID	11508593
PubMed PMID	11508592
PubMed PMID	11508591
PubMed PMID	11508590
PubMed PMID	11508589
PubMed PMID	11508588
PubMed PMID	11508587
PubMed PMID	11508586
PubMed PMID	11508585
PubMed PMID	11508584
PubMed PMID	11508583
PubMed PMID	11508582
PubMed PMID	11508581
PubMed PMID	11508580
PubMed PMID	11508579
PubMed PMID	11508578
PubMed PMID	11508577
PubMed PMID	11508576
PubMed PMID	11508575
PubMed PMID	11469488
PubMed PMID	11469487
PubMed PMID	11469486
PubMed PMID	11469485
PubMed PMID	11469484
PubMed PMID	11469483
PubMed PMID	11469482
PubMed PMID	11469481
PubMed PMID	11469480
PubMed PMID	11469479
PubMed PMID	11469478
PubMed PMID	11469477
PubMed PMID	11469476
PubMed PMID	11469475
PubMed PMID	11469474
PubMed PMID	11469473
PubMed PMID	11469472
PubMed PMID	11469471
PubMed PMID	11469470
PubMed PMID	11469469
PubMed PMID	11469468
PubMed PMID	11469467
PubMed PMID	11469466
PubMed PMID	11469465
PubMed PMID	11469464
PubMed PMID	11469463
PubMed PMID	11469462
PubMed PMID	11469461
PubMed PMID	11469460
PubMed PMID	11469459
PubMed PMID	11469458
PubMed PMID	11469457
PubMed PMID	11469456
PubMed PMID	11469455
PubMed PMID	11469454
PubMed PMID	11469453
PubMed PMID	11469452
PubMed PMID	11469451
PubMed PMID	11469450
PubMed PMID	11469449
PubMed PMID	11414264
PubMed PMID	11409143
PubMed PMID	11409142
PubMed PMID	11409140
PubMed PMID	11409139
PubMed PMID	11409138
PubMed PMID	11409137
PubMed PMID	11409136
PubMed PMID	11409135
PubMed PMID	11409134
PubMed PMID	11409133
PubMed PMID	11409132
PubMed PMID	11409131
PubMed PMID	11409130
PubMed PMID	11409129
PubMed PMID	11409128
PubMed PMID	11409127
PubMed PMID	11409126
PubMed PMID	11409125
PubMed PMID	11409124
PubMed PMID	11409123
PubMed PMID	11409122
PubMed PMID	11409121
PubMed PMID	11409120
PubMed PMID	11409119
PubMed PMID	11409118
PubMed PMID	11409117
PubMed PMID	11409116
PubMed PMID	11409115
PubMed PMID	11409114
PubMed PMID	11409113
PubMed PMID	11409112
PubMed PMID	11409111
PubMed PMID	11361228
PubMed PMID	11361227
PubMed PMID	11361226
PubMed PMID	11361225
PubMed PMID	11361224
PubMed PMID	11361223
PubMed PMID	11361222
PubMed PMID	11361221
PubMed PMID	11361220
PubMed PMID	11361219
PubMed PMID	11361211
PubMed PMID	11361210
PubMed PMID	11361209
PubMed PMID	11361208
PubMed PMID	11361207
PubMed PMID	11361206
PubMed PMID	11361205
PubMed PMID	11361204
PubMed PMID	11361203
PubMed PMID	11361202
PubMed PMID	11361201
PubMed PMID	11361200
PubMed PMID	11361197
PubMed PMID	11361196
PubMed PMID	11361195
PubMed PMID	11361194
PubMed PMID	11361193
PubMed PMID	11361192
PubMed PMID	11361191
PubMed PMID	11361190
PubMed PMID	11361189
PubMed PMID	11361188
PubMed PMID	11361187
PubMed PMID	11361186
PubMed PMID	11361185
PubMed PMID	11361184
PubMed PMID	11361183
PubMed PMID	11361182
PubMed PMID	11361181
PubMed PMID	11361180
PubMed PMID	11361179
PubMed PMID	11327276
PubMed PMID	11327275
PubMed PMID	11327274
PubMed PMID	11327273
PubMed PMID	11327272
PubMed PMID	11327271
PubMed PMID	11327270
PubMed PMID	11327266
PubMed PMID	11327265
PubMed PMID	11327264
PubMed PMID	11327263
PubMed PMID	11327262
PubMed PMID	11327261
PubMed PMID	11327259
PubMed PMID	11327258
PubMed PMID	11327257
PubMed PMID	11327256
PubMed PMID	11327255
PubMed PMID	11327254
PubMed PMID	11327253
PubMed PMID	11327252
PubMed PMID	11327251
PubMed PMID	11327250
PubMed PMID	11327249
PubMed PMID	11327248
PubMed PMID	11327247
PubMed PMID	11327246
PubMed PMID	11327245
PubMed PMID	11327244
PubMed PMID	11327243
PubMed PMID	11327242
PubMed PMID	11327241
PubMed PMID	11327240
PubMed PMID	11327239
PubMed PMID	11327238
PubMed PMID	11296979
PubMed PMID	11296978
PubMed PMID	11296977
PubMed PMID	11296976
PubMed PMID	11296975
PubMed PMID	11296972
PubMed PMID	11296971
PubMed PMID	11296970
PubMed PMID	11296969
PubMed PMID	11296968
PubMed PMID	11296967
PubMed PMID	11296966
PubMed PMID	11296965
PubMed PMID	11296964
PubMed PMID	11296963
PubMed PMID	11296962
PubMed PMID	11296961
PubMed PMID	11296960
PubMed PMID	11296959
PubMed PMID	11296958
PubMed PMID	11296957
PubMed PMID	11296956
PubMed PMID	11296955
PubMed PMID	11296954
PubMed PMID	11296953
PubMed PMID	11296952
PubMed PMID	11296951
PubMed PMID	11296950
PubMed PMID	11296949
PubMed PMID	11296948
PubMed PMID	11296947
PubMed PMID	11296946
PubMed PMID	11296945
PubMed PMID	11246694
PubMed PMID	11246693
PubMed PMID	11246692
PubMed PMID	11246691
PubMed PMID	11246690
PubMed PMID	11246689
PubMed PMID	11246688
PubMed PMID	11246687
PubMed PMID	11246685
PubMed PMID	11246684
PubMed PMID	11246683
PubMed PMID	11246682
PubMed PMID	11246681
PubMed PMID	11246680
PubMed PMID	11246679
PubMed PMID	11246678
PubMed PMID	11246677
PubMed PMID	11246676
PubMed PMID	11246675
PubMed PMID	11246674
PubMed PMID	11246673
PubMed PMID	11246672
PubMed PMID	11246671
PubMed PMID	11246670
PubMed PMID	11246669
PubMed PMID	11246668
PubMed PMID	11246667
PubMed PMID	11246666
PubMed PMID	11246665
PubMed PMID	11246664
PubMed PMID	11246663
PubMed PMID	11246662
PubMed PMID	11246661
PubMed PMID	11246660
PubMed PMID	11246659
PubMed PMID	11246658
PubMed PMID	11246657
PubMed PMID	11246656
PubMed PMID	11246655
PubMed PMID	11196549
PubMed PMID	11196548
PubMed PMID	11196547
PubMed PMID	11196546
PubMed PMID	11196545
PubMed PMID	11196543
PubMed PMID	11196542
PubMed PMID	11196541
PubMed PMID	11196540
PubMed PMID	11196538
PubMed PMID	11196534
PubMed PMID	11196527
PubMed PMID	11196526
PubMed PMID	11196525
PubMed PMID	11196524
PubMed PMID	11196523
PubMed PMID	11196522
PubMed PMID	11196521
PubMed PMID	11196520
PubMed PMID	11196519
PubMed PMID	11196518
PubMed PMID	11196517
PubMed PMID	11196516
PubMed PMID	11196515
PubMed PMID	11196514
PubMed PMID	11196513
PubMed PMID	11196512
PubMed PMID	11196511
PubMed PMID	11196510
PubMed PMID	11196509
PubMed PMID	11128690
PubMed PMID	11128689
PubMed PMID	11128688
PubMed PMID	11128685
PubMed PMID	11128684
PubMed PMID	11128683
PubMed PMID	11128682
PubMed PMID	11128681
PubMed PMID	11128680
PubMed PMID	11128679
PubMed PMID	11128678
PubMed PMID	11128677
PubMed PMID	11128676
PubMed PMID	11128674
PubMed PMID	11128673
PubMed PMID	11128672
PubMed PMID	11128671
PubMed PMID	11128670
PubMed PMID	11128669
PubMed PMID	11128668
PubMed PMID	11128667
PubMed PMID	11128666
PubMed PMID	11128665
PubMed PMID	11128664
PubMed PMID	11128663
PubMed PMID	11128662
PubMed PMID	11128661
PubMed PMID	11128660
PubMed PMID	11128659
PubMed PMID	11128658
PubMed PMID	11128657
PubMed PMID	11093461
PubMed PMID	11093460
PubMed PMID	11093459
PubMed PMID	11093458
PubMed PMID	11093457
PubMed PMID	11093456
PubMed PMID	11093455
PubMed PMID	11093454
PubMed PMID	11093453
PubMed PMID	11093452
PubMed PMID	11093451
PubMed PMID	11093450
PubMed PMID	11093449
PubMed PMID	11093448
PubMed PMID	11093447
PubMed PMID	11093446
PubMed PMID	11093445
PubMed PMID	11093444
PubMed PMID	11093443
PubMed PMID	11093442
PubMed PMID	11093441
PubMed PMID	11093440
PubMed PMID	11093439
PubMed PMID	11093438
PubMed PMID	11093437
PubMed PMID	11093436
PubMed PMID	11093435
PubMed PMID	11093434
PubMed PMID	11093433
PubMed PMID	11093432
PubMed PMID	11036855
PubMed PMID	11036854
PubMed PMID	11036853
PubMed PMID	11036852
PubMed PMID	11036851
PubMed PMID	11036850
PubMed PMID	11036849
PubMed PMID	11036848
PubMed PMID	11036847
PubMed PMID	11036846
PubMed PMID	11036845
PubMed PMID	11036844
PubMed PMID	11036843
PubMed PMID	11036842
PubMed PMID	11036841
PubMed PMID	11036840
PubMed PMID	11036839
PubMed PMID	11036838
PubMed PMID	11036837
PubMed PMID	11036836
PubMed PMID	11036835
PubMed PMID	11036834
PubMed PMID	11036833
PubMed PMID	11036832
PubMed PMID	11036831
PubMed PMID	11036830
PubMed PMID	11036829
PubMed PMID	11036828
PubMed PMID	11036827
PubMed PMID	11036826
PubMed PMID	11036825
PubMed PMID	11036824
PubMed PMID	11036823
PubMed PMID	11036822
PubMed PMID	10990246
PubMed PMID	10990245
PubMed PMID	10990244
PubMed PMID	10990243
PubMed PMID	10990242
PubMed PMID	10990241
PubMed PMID	10990240
PubMed PMID	10990239
PubMed PMID	10990238
PubMed PMID	10990237
PubMed PMID	10990236
PubMed PMID	10990235
PubMed PMID	10990234
PubMed PMID	10990233
PubMed PMID	10990232
PubMed PMID	10990231
PubMed PMID	10990230
PubMed PMID	10990229
PubMed PMID	10990228
PubMed PMID	10990227
PubMed PMID	10990226
PubMed PMID	10990225
PubMed PMID	10990224
PubMed PMID	10990223
PubMed PMID	10990222
PubMed PMID	10990221
PubMed PMID	10990220
PubMed PMID	10990219
PubMed PMID	10990218
PubMed PMID	10990217
PubMed PMID	10990216
PubMed PMID	10955351
PubMed PMID	10955350
PubMed PMID	10955349
PubMed PMID	10955348
PubMed PMID	10955347
PubMed PMID	10955346
PubMed PMID	10955345
PubMed PMID	10955344
PubMed PMID	10955343
PubMed PMID	10955342
PubMed PMID	10955341
PubMed PMID	10955340
PubMed PMID	10955339
PubMed PMID	10955338
PubMed PMID	10955337
PubMed PMID	10955336
PubMed PMID	10955335
PubMed PMID	10955334
PubMed PMID	10955333
PubMed PMID	10955332
PubMed PMID	10955331
PubMed PMID	10955330
PubMed PMID	10955329
PubMed PMID	10955328
PubMed PMID	10955327
PubMed PMID	10955326
PubMed PMID	10955325
PubMed PMID	10955324
PubMed PMID	10955323
PubMed PMID	10955322
PubMed PMID	10914871
PubMed PMID	10914870
PubMed PMID	10914869
PubMed PMID	10914868
PubMed PMID	10914866
PubMed PMID	10914865
PubMed PMID	10914864
PubMed PMID	10914863
PubMed PMID	10914862
PubMed PMID	10914861
PubMed PMID	10914860
PubMed PMID	10914859
PubMed PMID	10914858
PubMed PMID	10914857
PubMed PMID	10914856
PubMed PMID	10914855
PubMed PMID	10914854
PubMed PMID	10914853
PubMed PMID	10914852
PubMed PMID	10914851
PubMed PMID	10914850
PubMed PMID	10914849
PubMed PMID	10914848
PubMed PMID	10914847
PubMed PMID	10914846
PubMed PMID	10914845
PubMed PMID	10914844
PubMed PMID	10914843
PubMed PMID	10914842
PubMed PMID	10914841
PubMed PMID	10914840
PubMed PMID	10852291
PubMed PMID	10852290
PubMed PMID	10852289
PubMed PMID	10852288
PubMed PMID	10852287
PubMed PMID	10852286
PubMed PMID	10852285
PubMed PMID	10852284
PubMed PMID	10852283
PubMed PMID	10852282
PubMed PMID	10852281
PubMed PMID	10852280
PubMed PMID	10852279
PubMed PMID	10852278
PubMed PMID	10852277
PubMed PMID	10852276
PubMed PMID	10852275
PubMed PMID	10852274
PubMed PMID	10852273
PubMed PMID	10852272
PubMed PMID	10852271
PubMed PMID	10852270
PubMed PMID	10852269
PubMed PMID	10852268
PubMed PMID	10852267
PubMed PMID	10852266
PubMed PMID	10852265
PubMed PMID	10852264
PubMed PMID	10852263
PubMed PMID	10852262
PubMed PMID	10852261
PubMed PMID	10852260
PubMed PMID	10852259
PubMed PMID	10852258
PubMed PMID	10852257
PubMed PMID	10852256
PubMed PMID	10852255
PubMed PMID	10852254
PubMed PMID	10852253
PubMed PMID	10852252
PubMed PMID	10813310
PubMed PMID	10813309
PubMed PMID	10813308
PubMed PMID	10813307
PubMed PMID	10813306
PubMed PMID	10813304
PubMed PMID	10813303
PubMed PMID	10813302
PubMed PMID	10813301
PubMed PMID	10813300
PubMed PMID	10813299
PubMed PMID	10813298
PubMed PMID	10813297
PubMed PMID	10813296
PubMed PMID	10813295
PubMed PMID	10813294
PubMed PMID	10813293
PubMed PMID	10813292
PubMed PMID	10813291
PubMed PMID	10813290
PubMed PMID	10813289
PubMed PMID	10813288
PubMed PMID	10813287
PubMed PMID	10813286
PubMed PMID	10813285
PubMed PMID	10813284
PubMed PMID	10813283
PubMed PMID	10813282
PubMed PMID	10813281
PubMed PMID	10813280
PubMed PMID	10813279
PubMed PMID	10813278
PubMed PMID	10813277
PubMed PMID	10813276
PubMed PMID	10813275
PubMed PMID	10782844
PubMed PMID	10782843
PubMed PMID	10782842
PubMed PMID	10782841
PubMed PMID	10782840
PubMed PMID	10782839
PubMed PMID	10782838
PubMed PMID	10782837
PubMed PMID	10782836
PubMed PMID	10782835
PubMed PMID	10782834
PubMed PMID	10782833
PubMed PMID	10782832
PubMed PMID	10782831
PubMed PMID	10782830
PubMed PMID	10782829
PubMed PMID	10782828
PubMed PMID	10782827
PubMed PMID	10782826
PubMed PMID	10782825
PubMed PMID	10782824
PubMed PMID	10782823
PubMed PMID	10782822
PubMed PMID	10782821
PubMed PMID	10782820
PubMed PMID	10782819
PubMed PMID	10782818
PubMed PMID	10782817
PubMed PMID	10782816
PubMed PMID	10782815
PubMed PMID	10782814
PubMed PMID	10782813
PubMed PMID	10782812
PubMed PMID	10782811
PubMed PMID	10782810
PubMed PMID	10782809
PubMed PMID	10782808
PubMed PMID	10782807
PubMed PMID	10782806
PubMed PMID	10782805
PubMed PMID	10743831
PubMed PMID	10743830
PubMed PMID	10743829
PubMed PMID	10743828
PubMed PMID	10743827
PubMed PMID	10743826
PubMed PMID	10743825
PubMed PMID	10743824
PubMed PMID	10743823
PubMed PMID	10743822
PubMed PMID	10743821
PubMed PMID	10743820
PubMed PMID	10743819
PubMed PMID	10743818
PubMed PMID	10743817
PubMed PMID	10743816
PubMed PMID	10743815
PubMed PMID	10743814
PubMed PMID	10743813
PubMed PMID	10743812
PubMed PMID	10743811
PubMed PMID	10743810
PubMed PMID	10743809
PubMed PMID	10743808
PubMed PMID	10743807
PubMed PMID	10743806
PubMed PMID	10743805
PubMed PMID	10743804
PubMed PMID	10743803
PubMed PMID	10743802
PubMed PMID	10743801
PubMed PMID	10743800
PubMed PMID	10743799
PubMed PMID	10743798
PubMed PMID	10743797
PubMed PMID	10743796
PubMed PMID	10743795
PubMed PMID	10743794
PubMed PMID	10743793
PubMed PMID	10743792
PubMed PMID	10743791
PubMed PMID	10685832
PubMed PMID	10685831
PubMed PMID	10685830
PubMed PMID	10685829
PubMed PMID	10685828
PubMed PMID	10685827
PubMed PMID	10685825
PubMed PMID	10685824
PubMed PMID	10685823
PubMed PMID	10685822
PubMed PMID	10685821
PubMed PMID	10685820
PubMed PMID	10685819
PubMed PMID	10685818
PubMed PMID	10685817
PubMed PMID	10685816
PubMed PMID	10685815
PubMed PMID	10685814
PubMed PMID	10685813
PubMed PMID	10685812
PubMed PMID	10685811
PubMed PMID	10685810
PubMed PMID	10685809
PubMed PMID	10685808
PubMed PMID	10685807
PubMed PMID	10685806
PubMed PMID	10685805
PubMed PMID	10685804
PubMed PMID	10685803
PubMed PMID	10685802
PubMed PMID	10685801
PubMed PMID	10685800
PubMed PMID	10685799
PubMed PMID	10685798
PubMed PMID	10685797
PubMed PMID	10685796
PubMed PMID	10685795
PubMed PMID	10685794
PubMed PMID	10685793
PubMed PMID	10685792
PubMed PMID	10685791
PubMed PMID	10685790
PubMed PMID	10685789
PubMed PMID	10685788
PubMed PMID	10648053
PubMed PMID	10648052
PubMed PMID	10648051
PubMed PMID	10648050
PubMed PMID	10648049
PubMed PMID	10648045
PubMed PMID	10648044
PubMed PMID	10648043
PubMed PMID	10648042
PubMed PMID	10648041
PubMed PMID	10648040
PubMed PMID	10648039
PubMed PMID	10648038
PubMed PMID	10648037
PubMed PMID	10648036
PubMed PMID	10648035
PubMed PMID	10648034
PubMed PMID	10648033
PubMed PMID	10648032
PubMed PMID	10648031
PubMed PMID	10648030
PubMed PMID	10648029
PubMed PMID	10648028
PubMed PMID	10648027
PubMed PMID	10648026
PubMed PMID	10648025
PubMed PMID	10648024
PubMed PMID	10648023
PubMed PMID	10648022
PubMed PMID	10648021
PubMed PMID	10648020
PubMed PMID	10648019
PubMed PMID	10648018
PubMed PMID	10648017
PubMed PMID	10648016
PubMed PMID	10648015
PubMed PMID	10648014
PubMed PMID	10648013
PubMed PMID	10648012
PubMed PMID	11128675
PubMed PMID	38267107
PubMed PMID	38267097
PubMed PMID	38258680
PubMed PMID	38258677
PubMed PMID	38258675
PubMed PMID	38251610
PubMed PMID	38251609
PubMed PMID	38251608
PubMed PMID	38251602
PubMed PMID	38251601
PubMed PMID	38251600
PubMed PMID	38251592
PubMed PMID	38251591
PubMed PMID	38251590
PubMed PMID	38251589
PubMed PMID	38251580
PubMed PMID	38251579
PubMed PMID	38251578
PubMed PMID	38251577
PubMed PMID	38251576
PubMed PMID	38251565
PubMed PMID	38251564
PubMed PMID	38251563
PubMed PMID	38251562
PubMed PMID	38251561
PubMed PMID	38251553
PubMed PMID	38251552
PubMed PMID	38251551
PubMed PMID	38251550
PubMed PMID	38251542
PubMed PMID	38251534
PubMed PMID	38251533
PubMed PMID	38251532
PubMed PMID	38251525
PubMed PMID	38251524
PubMed PMID	38251523
PubMed PMID	38251522
PubMed PMID	38251507
PubMed PMID	38251504
PubMed PMID	38251499
PubMed PMID	38251498
PubMed PMID	38251497
PubMed PMID	38251496
PubMed PMID	38251487
PubMed PMID	38251486
PubMed PMID	38251485
PubMed PMID	38251484
PubMed PMID	37936680
PubMed PMID	37927903
PubMed PMID	37841635
PubMed PMID	37795020
PubMed PMID	37745675
PubMed PMID	37675071
PubMed PMID	37398978
PubMed PMID	37273833
PubMed PMID	37228806
PubMed PMID	36923454
PubMed PMID	36874209
PubMed PMID	36855438
PubMed PMID	36844971
PubMed PMID	36844970
PubMed PMID	36756239
PubMed PMID	36712951
PubMed PMID	36466787
PubMed PMID	38261393
PubMed PMID	38261392
PubMed PMID	38261391
PubMed PMID	38261390
PubMed PMID	36447940
PubMed PMID	36415604
PubMed PMID	36404995
PubMed PMID	36394063
PubMed PMID	36388001
PubMed PMID	36386549
PubMed PMID	36353692
PubMed PMID	36341025
PubMed PMID	36320825
PubMed PMID	38265945
PubMed PMID	36275038
PubMed PMID	38265968
PubMed PMID	38265967
PubMed PMID	38265966
PubMed PMID	36177295
PubMed PMID	36118532
PubMed PMID	38288892
PubMed PMID	36043126
PubMed PMID	35991760
PubMed PMID	35966645
PubMed PMID	35949922
PubMed PMID	35909441
PubMed PMID	38294008
PubMed PMID	35891634
PubMed PMID	35891633
PubMed PMID	38294017
PubMed PMID	38294016
PubMed PMID	35698725
PubMed PMID	38293958
PubMed PMID	38293957
PubMed PMID	35527808
PubMed PMID	38294033
PubMed PMID	38294032
PubMed PMID	35441151
PubMed PMID	35425928
PubMed PMID	35368387
PubMed PMID	35368384
PubMed PMID	38288924
PubMed PMID	38288923
PubMed PMID	38288922
PubMed PMID	38288921
PubMed PMID	35317410
PubMed PMID	35243362
PubMed PMID	38288938
PubMed PMID	38288937
PubMed PMID	38288936
PubMed PMID	35128470
PubMed PMID	38288741
PubMed PMID	38288738
PubMed PMID	35079706
PubMed PMID	35043097
PubMed PMID	34977602
PubMed PMID	38288732
PubMed PMID	38288731
PubMed PMID	34966900
PubMed PMID	34901885
PubMed PMID	34873587
PubMed PMID	38287633
PubMed PMID	38287632
PubMed PMID	38287631
PubMed PMID	38287630
PubMed PMID	34812424
PubMed PMID	34806036
PubMed PMID	34778846
PubMed PMID	34778843
PubMed PMID	38297525
PubMed PMID	38297524
PubMed PMID	34604794
PubMed PMID	38287608
PubMed PMID	34514436
PubMed PMID	34485930
PubMed PMID	34476411
PubMed PMID	38287612
PubMed PMID	38287611
PubMed PMID	34396156
PubMed PMID	34396154
PubMed PMID	38287623
PubMed PMID	38287622
PubMed PMID	38287621
PubMed PMID	34316727
PubMed PMID	34258590
PubMed PMID	38279404
PubMed PMID	38279403
PubMed PMID	38279402
PubMed PMID	34179832
PubMed PMID	34124694
PubMed PMID	34095857
PubMed PMID	34075358
PubMed PMID	36570415
PubMed PMID	33997800
PubMed PMID	33969319
PubMed PMID	33942031
PubMed PMID	38279393
PubMed PMID	38279392
PubMed PMID	38279391
PubMed PMID	38279390
PubMed PMID	33928262
PubMed PMID	33899008
PubMed PMID	33860279
PubMed PMID	33817665
PubMed PMID	38279413
PubMed PMID	38279412
PubMed PMID	38279411
PubMed PMID	38279410
PubMed PMID	33786454
PubMed PMID	33754144
PubMed PMID	33655218
PubMed PMID	38279384
PubMed PMID	38279383
PubMed PMID	38279382
PubMed PMID	38279381
PubMed PMID	38279380
PubMed PMID	33554133
PubMed PMID	33521671
PubMed PMID	33521655
PubMed PMID	38279370
PubMed PMID	38279369
PubMed PMID	38279368
PubMed PMID	38279367
PubMed PMID	33406168
PubMed PMID	33392516
PubMed PMID	38273639
PubMed PMID	38273637
PubMed PMID	33381769
PubMed PMID	33349815
PubMed PMID	33345197
PubMed PMID	38273631
PubMed PMID	33215163
PubMed PMID	38279365
PubMed PMID	38279364
PubMed PMID	38279363
PubMed PMID	33073244
PubMed PMID	33015645
PubMed PMID	33015643
PubMed PMID	33005902
PubMed PMID	38273625
PubMed PMID	38273624
PubMed PMID	32989436
PubMed PMID	32984847
PubMed PMID	32954363
PubMed PMID	32905501
PubMed PMID	32904897
PubMed PMID	38273619
PubMed PMID	38273618
PubMed PMID	38273617
PubMed PMID	32864628
PubMed PMID	32864627
PubMed PMID	32838323
PubMed PMID	32838309
PubMed PMID	32838307
PubMed PMID	32835257
PubMed PMID	32835256
PubMed PMID	32835247
PubMed PMID	32835246
PubMed PMID	32835245
PubMed PMID	32818204
PubMed PMID	38273611
PubMed PMID	32617529
PubMed PMID	38273605
PubMed PMID	32501454
PubMed PMID	38273598
PubMed PMID	38273597
PubMed PMID	38273596
PubMed PMID	32373790
PubMed PMID	38273475
PubMed PMID	38273474
PubMed PMID	38273473
PubMed PMID	32280951
PubMed PMID	32280950
PubMed PMID	38268158
PubMed PMID	38268157
PubMed PMID	38268156
PubMed PMID	38263656
PubMed PMID	38263655
PubMed PMID	38263654
PubMed PMID	38263653
PubMed PMID	38263652
PubMed PMID	38263665
PubMed PMID	38263664
PubMed PMID	38263663
PubMed PMID	38263657
PubMed PMID	38258277
PubMed PMID	38258275
PubMed PMID	38258274
PubMed PMID	38258272
PubMed PMID	38258270
PubMed PMID	38229382
PubMed PMID	38229381
PubMed PMID	38229380
PubMed PMID	38229379
PubMed PMID	38229378
PubMed PMID	38229377
PubMed PMID	38229394
PubMed PMID	38229393
PubMed PMID	38229392
PubMed PMID	38229391
PubMed PMID	35072110
PubMed PMID	38229349
PubMed PMID	38229348
PubMed PMID	38229339
PubMed PMID	38229338
PubMed PMID	38229337
PubMed PMID	35079707
PubMed PMID	38229362
PubMed PMID	38229361
PubMed PMID	38229359
PubMed PMID	38229357
PubMed PMID	38229356
PubMed PMID	38229354
PubMed PMID	38146537
PubMed PMID	38035253
PubMed PMID	38024204
PubMed PMID	37942277
PubMed PMID	37822329
PubMed PMID	37807981
PubMed PMID	37780955
PubMed PMID	37694186
PubMed PMID	37694185
PubMed PMID	37694184
PubMed PMID	37694183
PubMed PMID	37694182
PubMed PMID	37663034
PubMed PMID	37645684
PubMed PMID	37645683
PubMed PMID	37565049
PubMed PMID	37539016
PubMed PMID	37529333
PubMed PMID	37529332
PubMed PMID	37529331
PubMed PMID	37529330
PubMed PMID	37492226
PubMed PMID	37484926
PubMed PMID	37484925
PubMed PMID	37484924
PubMed PMID	37465567
PubMed PMID	37457557
PubMed PMID	37435529
PubMed PMID	37359177
PubMed PMID	37359176
PubMed PMID	37359175
PubMed PMID	37284331
PubMed PMID	37197024
PubMed PMID	37187855
PubMed PMID	37151912
PubMed PMID	37063459
PubMed PMID	37063458
PubMed PMID	36950089
PubMed PMID	36937824
PubMed PMID	36937823
PubMed PMID	36937822
PubMed PMID	36937821
PubMed PMID	36860967
PubMed PMID	36820002
PubMed PMID	36793993
PubMed PMID	36777696
PubMed PMID	36777695
PubMed PMID	36742152
PubMed PMID	36601090
PubMed PMID	36601089
PubMed PMID	36601088
PubMed PMID	36601087
PubMed PMID	36569491
PubMed PMID	36533099
PubMed PMID	36533098
PubMed PMID	36533097
PubMed PMID	36504595
PubMed PMID	36465879
PubMed PMID	36439640
PubMed PMID	36419482
PubMed PMID	36419481
PubMed PMID	36353270
PubMed PMID	36317068
PubMed PMID	36317067
PubMed PMID	36226311
PubMed PMID	36185074
PubMed PMID	36171803
PubMed PMID	36171802
PubMed PMID	36158710
PubMed PMID	36148396
PubMed PMID	36148395
PubMed PMID	36105413
PubMed PMID	36081748
PubMed PMID	36081747
PubMed PMID	36081746
PubMed PMID	36081745
PubMed PMID	36071720
PubMed PMID	36051634
PubMed PMID	36051633
PubMed PMID	36051632
PubMed PMID	36051631
PubMed PMID	36003590
PubMed PMID	35991524
PubMed PMID	35991523
PubMed PMID	35991522
PubMed PMID	35966183
PubMed PMID	35966182
PubMed PMID	35923650
PubMed PMID	35923649
PubMed PMID	35898567
PubMed PMID	35898566
PubMed PMID	35898565
PubMed PMID	35898564
PubMed PMID	35898563
PubMed PMID	35859927
PubMed PMID	35844267
PubMed PMID	35832351
PubMed PMID	35814351
PubMed PMID	35794906
PubMed PMID	35794905
PubMed PMID	35784611
PubMed PMID	35721322
PubMed PMID	35721321
PubMed PMID	35707223
PubMed PMID	35651982
PubMed PMID	35634355
PubMed PMID	35634354
PubMed PMID	35634353
PubMed PMID	35634352
PubMed PMID	35634351
PubMed PMID	35619877
PubMed PMID	35619876
PubMed PMID	35586516
PubMed PMID	35586515
PubMed PMID	35586514
PubMed PMID	35586513
PubMed PMID	35521051
PubMed PMID	35510170
PubMed PMID	35510169
PubMed PMID	35510168
PubMed PMID	35510167
PubMed PMID	35464812
PubMed PMID	35464811
PubMed PMID	35464810
PubMed PMID	35464809
PubMed PMID	35464808
PubMed PMID	35368376
PubMed PMID	35368375
PubMed PMID	35368374
PubMed PMID	35368373
PubMed PMID	35368372
PubMed PMID	35368371
PubMed PMID	35342458
PubMed PMID	35342457
PubMed PMID	35321119
PubMed PMID	35321118
PubMed PMID	35321117
PubMed PMID	35310836
PubMed PMID	35282570
PubMed PMID	35282569
PubMed PMID	35251323
PubMed PMID	35186127
PubMed PMID	35186126
PubMed PMID	35186125
PubMed PMID	35154420
PubMed PMID	35154419
PubMed PMID	35154418
PubMed PMID	35154417
PubMed PMID	35126684
PubMed PMID	35126683
PubMed PMID	35116080
PubMed PMID	35111241
PubMed PMID	35069812
PubMed PMID	35069811
PubMed PMID	35069810
PubMed PMID	35069809
PubMed PMID	35035537
PubMed PMID	34987619
PubMed PMID	34917177
PubMed PMID	34917176
PubMed PMID	34900003
PubMed PMID	34900002
PubMed PMID	34868357
PubMed PMID	34868356
PubMed PMID	34868355
PubMed PMID	34840609
PubMed PMID	34819999
PubMed PMID	34707696
PubMed PMID	34707695
PubMed PMID	34659493
PubMed PMID	34616495
PubMed PMID	34616494
PubMed PMID	34589142
PubMed PMID	34567275
PubMed PMID	34539818
PubMed PMID	34527083
PubMed PMID	34527082
PubMed PMID	34471429
PubMed PMID	34471428
PubMed PMID	34471427
PubMed PMID	34471426
PubMed PMID	34394750
PubMed PMID	34394749
PubMed PMID	34377162
PubMed PMID	34377161
PubMed PMID	34377160
PubMed PMID	34377159
PubMed PMID	34367344
PubMed PMID	34349846
PubMed PMID	34349845
PubMed PMID	34345253
PubMed PMID	34290832
PubMed PMID	34290831
PubMed PMID	34262623
PubMed PMID	34262622
PubMed PMID	34262621
PubMed PMID	34262620
PubMed PMID	34262619
PubMed PMID	34249151
PubMed PMID	34249150
PubMed PMID	34221129
PubMed PMID	34211592
PubMed PMID	34211591
PubMed PMID	34211590
PubMed PMID	34211589
PubMed PMID	34188697
PubMed PMID	34178124
PubMed PMID	34163540
PubMed PMID	34104232
PubMed PMID	34104231
PubMed PMID	34104230
PubMed PMID	34104229
PubMed PMID	34093746
PubMed PMID	34093745
PubMed PMID	34046092
PubMed PMID	34046091
PubMed PMID	34035839
PubMed PMID	34025783
PubMed PMID	34025782
PubMed PMID	33995606
PubMed PMID	33995605
PubMed PMID	33995604
PubMed PMID	33995603
PubMed PMID	33995602
PubMed PMID	33995601
PubMed PMID	33959198
PubMed PMID	33959197
PubMed PMID	33948127
PubMed PMID	33948126
PubMed PMID	33948125
PubMed PMID	33948124
PubMed PMID	33912250
PubMed PMID	33912249
PubMed PMID	33912248
PubMed PMID	33889216
PubMed PMID	33854574
PubMed PMID	33854573
PubMed PMID	33854572
PubMed PMID	33854571
PubMed PMID	33854570
PubMed PMID	33854569
PubMed PMID	33854568
PubMed PMID	33815570
PubMed PMID	33796156
PubMed PMID	33796155
PubMed PMID	33796154
PubMed PMID	33786069
PubMed PMID	33786068
PubMed PMID	33747150
PubMed PMID	33737966
PubMed PMID	33737965
PubMed PMID	33737964
PubMed PMID	33708266
PubMed PMID	33680097
PubMed PMID	33680096
PubMed PMID	33643445
PubMed PMID	33643444
PubMed PMID	33628335
PubMed PMID	33613703
PubMed PMID	33552240
PubMed PMID	33552239
PubMed PMID	33488787
PubMed PMID	33488786
PubMed PMID	33488785
PubMed PMID	33447266
PubMed PMID	33447265
PubMed PMID	33414850
PubMed PMID	33414849
PubMed PMID	33403021
PubMed PMID	33403020
PubMed PMID	33403019
PubMed PMID	33354233
PubMed PMID	33354232
PubMed PMID	33354231
PubMed PMID	33343726
PubMed PMID	33343725
PubMed PMID	33343724
PubMed PMID	33343723
PubMed PMID	33294039
PubMed PMID	33294038
PubMed PMID	33294037
PubMed PMID	33281955
PubMed PMID	33281954
PubMed PMID	33281953
PubMed PMID	33281952
PubMed PMID	33240406
PubMed PMID	33240404
PubMed PMID	33240403
PubMed PMID	33224281
PubMed PMID	33224280
PubMed PMID	33193833
PubMed PMID	33193832
PubMed PMID	33149772
PubMed PMID	33149771
PubMed PMID	33133248
PubMed PMID	33133247
PubMed PMID	33133246
PubMed PMID	33133245
PubMed PMID	33133244
PubMed PMID	33133243
PubMed PMID	33062067
PubMed PMID	33062066
PubMed PMID	33029203
PubMed PMID	33029202
PubMed PMID	33014149
PubMed PMID	32994809
PubMed PMID	32973935
PubMed PMID	32973934
PubMed PMID	32963592
PubMed PMID	32963591
PubMed PMID	32952617
PubMed PMID	32922525
PubMed PMID	32922524
PubMed PMID	32913448
PubMed PMID	32849918
PubMed PMID	32728396
PubMed PMID	32695235
PubMed PMID	32655704
PubMed PMID	32655703
PubMed PMID	32655702
PubMed PMID	32636945
PubMed PMID	32636944
PubMed PMID	32636943
PubMed PMID	32612712
PubMed PMID	32612711
PubMed PMID	32612710
PubMed PMID	32595777
PubMed PMID	32595776
PubMed PMID	32550868
PubMed PMID	32536986
PubMed PMID	32536985
PubMed PMID	32536984
PubMed PMID	32523636
PubMed PMID	32523635
PubMed PMID	32523634
PubMed PMID	32523633
PubMed PMID	32362942
PubMed PMID	32206094
PubMed PMID	32180840
PubMed PMID	32127927
PubMed PMID	32095163
PubMed PMID	32071617
PubMed PMID	31949477
PubMed PMID	31908656
PubMed PMID	31903099
PubMed PMID	31897092
PubMed PMID	31723358
PubMed PMID	31723357
PubMed PMID	31723356
PubMed PMID	31695755
PubMed PMID	31692649
PubMed PMID	31662801
PubMed PMID	31636721
PubMed PMID	31632472
PubMed PMID	31579403
PubMed PMID	31565078
PubMed PMID	31565077
PubMed PMID	31497072
PubMed PMID	31431811
PubMed PMID	31431810
PubMed PMID	31413732
PubMed PMID	31384314
PubMed PMID	31367238
PubMed PMID	31360239
PubMed PMID	31316593
PubMed PMID	31258630
PubMed PMID	31205513
PubMed PMID	31019573
PubMed PMID	31019572
PubMed PMID	30858896
PubMed PMID	30854031
PubMed PMID	30833991
PubMed PMID	30800175
PubMed PMID	30800174
PubMed PMID	30515251
PubMed PMID	30515250
PubMed PMID	30515249
PubMed PMID	30386440
PubMed PMID	30386439
PubMed PMID	30327686
PubMed PMID	30327685
PubMed PMID	30210584
PubMed PMID	30210583
PubMed PMID	30181786
PubMed PMID	30023010
PubMed PMID	30023009
PubMed PMID	29942364
PubMed PMID	29942363
PubMed PMID	29942362
PubMed PMID	29619094
PubMed PMID	29619093
PubMed PMID	29492111
PubMed PMID	29387177
PubMed PMID	29387176
PubMed PMID	29344111
PubMed PMID	29344110
PubMed PMID	29290763
PubMed PMID	29290762
PubMed PMID	29201156
PubMed PMID	29201155
PubMed PMID	28974988
PubMed PMID	28974987
PubMed PMID	28932293
PubMed PMID	28932292
PubMed PMID	28835779
PubMed PMID	28835778
PubMed PMID	28717403
PubMed PMID	28717402
PubMed PMID	28620423
PubMed PMID	28620422
PubMed PMID	28620421
PubMed PMID	28458723
PubMed PMID	28458722
PubMed PMID	28382113
PubMed PMID	28382112
PubMed PMID	28344669
PubMed PMID	28344668
PubMed PMID	28255339
PubMed PMID	28255338
PubMed PMID	28255337
PubMed PMID	28255336
PubMed PMID	28255335
PubMed PMID	28101146
PubMed PMID	28101145
PubMed PMID	28101144
PubMed PMID	27721905
PubMed PMID	27721904
PubMed PMID	27721903
PubMed PMID	27721902
PubMed PMID	27493693
PubMed PMID	27493692
PubMed PMID	27493691
PubMed PMID	27493690
PubMed PMID	27493689
PubMed PMID	27247635
PubMed PMID	27247634
PubMed PMID	27247633
PubMed PMID	27047572
PubMed PMID	27047571
PubMed PMID	26834847
PubMed PMID	28321269
PubMed PMID	26622326
PubMed PMID	26622325
PubMed PMID	26622324
PubMed PMID	26425149
PubMed PMID	26425148
PubMed PMID	26425147
PubMed PMID	26425146
PubMed PMID	26288666
PubMed PMID	26288665
PubMed PMID	26288664
PubMed PMID	26288663
PubMed PMID	26029271
PubMed PMID	26029270
PubMed PMID	26029269
PubMed PMID	26029268
PubMed PMID	25829956
PubMed PMID	25829955
PubMed PMID	25829954
PubMed PMID	25650170
PubMed PMID	25650086
PubMed PMID	25649985
PubMed PMID	25649844
PubMed PMID	25435925
PubMed PMID	25435924
PubMed PMID	25435923
PubMed PMID	25342997
PubMed PMID	25342996
PubMed PMID	25342995
PubMed PMID	25342994
PubMed PMID	25342993
PubMed PMID	25342992
PubMed PMID	24891880
PubMed PMID	24891879
PubMed PMID	24688606
PubMed PMID	24688605
PubMed PMID	24688604
PubMed PMID	24489612
PubMed PMID	24489611
PubMed PMID	24489610
PubMed PMID	24294305
PubMed PMID	24294304
PubMed PMID	24294303
PubMed PMID	24101949
PubMed PMID	24101948
PubMed PMID	24101947
PubMed PMID	23904866
PubMed PMID	23904865
PubMed PMID	23904864
PubMed PMID	23904863
PubMed PMID	23904862
PubMed PMID	23858337
PubMed PMID	23858336
PubMed PMID	23858335
PubMed PMID	23858334
PubMed PMID	23641259
PubMed PMID	23641258
PubMed PMID	23641257
PubMed PMID	23515130
PubMed PMID	23515070
PubMed PMID	23514983
PubMed PMID	23514963
PubMed PMID	23227118
PubMed PMID	23227117
PubMed PMID	23227116
PubMed PMID	23024713
PubMed PMID	23024712
PubMed PMID	23024711
PubMed PMID	23024710
PubMed PMID	23024709
PubMed PMID	22870500
PubMed PMID	22870499
PubMed PMID	22870498
PubMed PMID	22870497
PubMed PMID	22870496
PubMed PMID	22870494
PubMed PMID	22870493
PubMed PMID	22870492
PubMed PMID	22870491
PubMed PMID	22870490
PubMed PMID	22870489
PubMed PMID	22870488
PubMed PMID	22870487
PubMed PMID	22870486
PubMed PMID	22870485
PubMed PMID	22870484
PubMed PMID	22870483
PubMed PMID	22870482
PubMed PMID	22870481
PubMed PMID	22870480
PubMed PMID	22870479
PubMed PMID	22870478
PubMed PMID	22870477
PubMed PMID	22870476
PubMed PMID	22859929
PubMed PMID	22859928
PubMed PMID	22859927
PubMed PMID	22859926
PubMed PMID	22859925
PubMed PMID	22859924
PubMed PMID	22859923
PubMed PMID	22859922
PubMed PMID	22859921
PubMed PMID	22859920
PubMed PMID	22850902
PubMed PMID	22850875
PubMed PMID	22850677
PubMed PMID	22850632
PubMed PMID	22850529
PubMed PMID	22870475
PubMed PMID	22870474
PubMed PMID	22870473
PubMed PMID	22870471
PubMed PMID	22870470
PubMed PMID	22870469
PubMed PMID	22870468
PubMed PMID	22870467
PubMed PMID	21304830
PubMed PMID	22870466
PubMed PMID	22870465
PubMed PMID	22870464
PubMed PMID	22870463
PubMed PMID	22870462
PubMed PMID	22870460
PubMed PMID	22870459
PubMed PMID	22870458
PubMed PMID	22870457
PubMed PMID	22870455
PubMed PMID	22870454
PubMed PMID	22870453
PubMed PMID	22870452
PubMed PMID	22870451
PubMed PMID	22870450
PubMed PMID	22870449
PubMed PMID	22870448
PubMed PMID	22870447
PubMed PMID	22870446
PubMed PMID	22870445
PubMed PMID	22870444
PubMed PMID	22870443
PubMed PMID	22870442
PubMed PMID	22870441
PubMed PMID	22870440
PubMed PMID	22870439
PubMed PMID	22870438
PubMed PMID	22870437
PubMed PMID	22870436
PubMed PMID	22870435
PubMed PMID	22870434
PubMed PMID	22870433
PubMed PMID	22870432
PubMed PMID	22870431
PubMed PMID	22870430
PubMed PMID	22870429
PubMed PMID	22870428
PubMed PMID	22870426
PubMed PMID	22870425
PubMed PMID	22870424
PubMed PMID	22870423
PubMed PMID	38157053
PubMed PMID	38157052
PubMed PMID	38157051
PubMed PMID	38112753
PubMed PMID	38110746
PubMed PMID	38108866
PubMed PMID	38108865
PubMed PMID	38071271
PubMed PMID	38019334
PubMed PMID	38012458
PubMed PMID	37957401
PubMed PMID	37945990
PubMed PMID	37921883
PubMed PMID	37851166
PubMed PMID	37851165
PubMed PMID	37851164
PubMed PMID	37848717
PubMed PMID	37847298
PubMed PMID	37847297
PubMed PMID	37831191
PubMed PMID	37831190
PubMed PMID	37828110
PubMed PMID	37819406
PubMed PMID	37819405
PubMed PMID	37815608
PubMed PMID	37792031
PubMed PMID	37782326
PubMed PMID	37775540
PubMed PMID	37759097
PubMed PMID	37755473
PubMed PMID	37725129
PubMed PMID	37707569
PubMed PMID	37707568
PubMed PMID	37672064
PubMed PMID	37656186
PubMed PMID	37648932
PubMed PMID	37646845
PubMed PMID	37644129
PubMed PMID	37626223
PubMed PMID	37624374
PubMed PMID	37620546
PubMed PMID	37620545
PubMed PMID	37606726
PubMed PMID	37597013
PubMed PMID	37597012
PubMed PMID	37582953
PubMed PMID	37566120
PubMed PMID	37566119
PubMed PMID	37505295
PubMed PMID	37505294
PubMed PMID	37490129
PubMed PMID	37488246
PubMed PMID	37488245
PubMed PMID	37405426
PubMed PMID	37402018
PubMed PMID	37351593
PubMed PMID	37310467
PubMed PMID	37289217
PubMed PMID	37280334
PubMed PMID	37280333
PubMed PMID	37278824
PubMed PMID	37266677
PubMed PMID	37266676
PubMed PMID	37261551
PubMed PMID	37249611
PubMed PMID	37237152
PubMed PMID	37233824
PubMed PMID	37212842
PubMed PMID	37188996
PubMed PMID	37184675
PubMed PMID	37099181
PubMed PMID	37099180
PubMed PMID	37097308
PubMed PMID	37079036
PubMed PMID	37079035
PubMed PMID	37017761
PubMed PMID	37010629
PubMed PMID	36949162
PubMed PMID	36894623
PubMed PMID	36877305
PubMed PMID	36867238
PubMed PMID	36856805
PubMed PMID	36757417
PubMed PMID	36757415
PubMed PMID	36749363
PubMed PMID	36735069
PubMed PMID	36732450
PubMed PMID	36732449
PubMed PMID	36690750
PubMed PMID	36690749
PubMed PMID	36633662
PubMed PMID	36607422
PubMed PMID	36607421
PubMed PMID	36607420
PubMed PMID	36600054
PubMed PMID	36592211
PubMed PMID	36520171
PubMed PMID	36515738
PubMed PMID	36484837
PubMed PMID	36459172
PubMed PMID	36427070
PubMed PMID	36424414
PubMed PMID	36350405
PubMed PMID	36348023
PubMed PMID	36342525
PubMed PMID	36331616
PubMed PMID	36264331
PubMed PMID	36264330
PubMed PMID	36229700
PubMed PMID	36197588
PubMed PMID	36169704
PubMed PMID	36094629
PubMed PMID	36074183
PubMed PMID	36063165
PubMed PMID	36053333
PubMed PMID	36053332
PubMed PMID	36044071
PubMed PMID	36040536
PubMed PMID	36018374
PubMed PMID	36018373
PubMed PMID	36006473
PubMed PMID	36006472
PubMed PMID	36006471
PubMed PMID	36006470
PubMed PMID	35962194
PubMed PMID	35927387
PubMed PMID	35900591
PubMed PMID	35854155
PubMed PMID	35852599
PubMed PMID	35802185
PubMed PMID	35796758
PubMed PMID	35794279
PubMed PMID	35771343
PubMed PMID	35767095
PubMed PMID	35763059
PubMed PMID	35748925
PubMed PMID	35672504
PubMed PMID	35670879
PubMed PMID	35639150
PubMed PMID	35612660
PubMed PMID	35596003
PubMed PMID	35587834
PubMed PMID	35575829
PubMed PMID	35575828
PubMed PMID	35551439
PubMed PMID	35532799
PubMed PMID	35523964
PubMed PMID	35513537
PubMed PMID	35486206
PubMed PMID	35471670
PubMed PMID	35445832
PubMed PMID	35412048
PubMed PMID	35394195
PubMed PMID	35394194
PubMed PMID	35394193
PubMed PMID	35391579
PubMed PMID	35389077
PubMed PMID	35384513
PubMed PMID	35380251
PubMed PMID	35380250
PubMed PMID	35380249
PubMed PMID	35380248
PubMed PMID	35364743
PubMed PMID	35359174
PubMed PMID	35352178
PubMed PMID	35352177
PubMed PMID	35348848
PubMed PMID	35320394
PubMed PMID	35318531
PubMed PMID	35316384
PubMed PMID	35303751
PubMed PMID	35284991
PubMed PMID	35258723
PubMed PMID	35235025
PubMed PMID	35230470
PubMed PMID	35179640
PubMed PMID	35178608
PubMed PMID	35142908
PubMed PMID	35113204
PubMed PMID	35103802
PubMed PMID	35089382
PubMed PMID	35089381
PubMed PMID	35084556
PubMed PMID	35075511
PubMed PMID	35066630
PubMed PMID	35061059
PubMed PMID	35024890
PubMed PMID	35006381
PubMed PMID	35006380
PubMed PMID	34997270
PubMed PMID	34994812
PubMed PMID	34985566
PubMed PMID	34978582
PubMed PMID	34940892
PubMed PMID	34940891
PubMed PMID	34928422
PubMed PMID	34851443
PubMed PMID	34851442
PubMed PMID	34825949
PubMed PMID	34825948
PubMed PMID	34820733
PubMed PMID	34762171
PubMed PMID	34761312
PubMed PMID	34748078
PubMed PMID	34735597
PubMed PMID	34716775
PubMed PMID	34713333
PubMed PMID	34709435
PubMed PMID	34705071
PubMed PMID	34705070
PubMed PMID	34652486
PubMed PMID	34636972
PubMed PMID	34633504
PubMed PMID	34633503
PubMed PMID	34633502
PubMed PMID	34633501
PubMed PMID	34618212
PubMed PMID	34618211
PubMed PMID	34618210
PubMed PMID	34618209
PubMed PMID	34618208
PubMed PMID	34618207
PubMed PMID	34605980
PubMed PMID	34605979
PubMed PMID	34605978
PubMed PMID	34581874
PubMed PMID	34581873
PubMed PMID	34570274
PubMed PMID	34550448
PubMed PMID	34545432
PubMed PMID	34545431
PubMed PMID	34545430
PubMed PMID	34545429
PubMed PMID	34535821
PubMed PMID	34535820
PubMed PMID	34535819
PubMed PMID	34535818
PubMed PMID	34535817
PubMed PMID	34529110
PubMed PMID	34505934
PubMed PMID	34468809
PubMed PMID	34468808
PubMed PMID	34468807
PubMed PMID	34448915
PubMed PMID	34427736
PubMed PMID	34387713
PubMed PMID	34383116
PubMed PMID	34379181
PubMed PMID	34378080
PubMed PMID	34357436
PubMed PMID	34287670
PubMed PMID	34287668
PubMed PMID	34264363
PubMed PMID	34241692
PubMed PMID	34241691
PubMed PMID	34241690
PubMed PMID	34228181
PubMed PMID	34223982
PubMed PMID	34196794
PubMed PMID	34196793
PubMed PMID	34156526
PubMed PMID	34152436
PubMed PMID	34152435
PubMed PMID	34132881
PubMed PMID	34097102
PubMed PMID	34097101
PubMed PMID	34046687
PubMed PMID	34003376
PubMed PMID	33999267
PubMed PMID	33999266
PubMed PMID	33974131
PubMed PMID	33931806
PubMed PMID	33904986
PubMed PMID	33904985
PubMed PMID	33885949
PubMed PMID	33885948
PubMed PMID	33885947
PubMed PMID	33881586
PubMed PMID	33877456
PubMed PMID	33852075
PubMed PMID	33825975
PubMed PMID	33822255
PubMed PMID	33779835
PubMed PMID	33774725
PubMed PMID	33725179
PubMed PMID	33721043
PubMed PMID	33710440
PubMed PMID	33709168
PubMed PMID	33709166
PubMed PMID	33709165
PubMed PMID	33709164
PubMed PMID	33704557
PubMed PMID	33689031
PubMed PMID	33687525
PubMed PMID	33686450
PubMed PMID	33635407
PubMed PMID	33559755
PubMed PMID	33528655
PubMed PMID	33495854
PubMed PMID	33443608
PubMed PMID	33416985
PubMed PMID	33398466
PubMed PMID	33373022
PubMed PMID	33355702
PubMed PMID	33355701
PubMed PMID	33351160
PubMed PMID	33346891
PubMed PMID	33340058
PubMed PMID	33340057
PubMed PMID	33340056
PubMed PMID	33337533
PubMed PMID	33336292
PubMed PMID	33326041
PubMed PMID	33320289
PubMed PMID	33313964
PubMed PMID	33306153
PubMed PMID	33289861
PubMed PMID	33269410
PubMed PMID	33259008
PubMed PMID	33258978
PubMed PMID	33258977
PubMed PMID	33258976
PubMed PMID	33258975
PubMed PMID	33258974
PubMed PMID	33258022
PubMed PMID	33258021
PubMed PMID	33258020
PubMed PMID	33258019
PubMed PMID	33241524
PubMed PMID	33236165
PubMed PMID	33231737
PubMed PMID	33216192
PubMed PMID	33216191
PubMed PMID	33216190
PubMed PMID	33216189
PubMed PMID	33201305
PubMed PMID	33196862
PubMed PMID	33141244
PubMed PMID	33057786
PubMed PMID	33057785
PubMed PMID	33052453
PubMed PMID	33052452
PubMed PMID	33034682
PubMed PMID	33034681
PubMed PMID	33006674
PubMed PMID	33005994
PubMed PMID	33005993
PubMed PMID	32997267
PubMed PMID	32990787
PubMed PMID	32975621
PubMed PMID	32970188
PubMed PMID	32970187
PubMed PMID	32955610
PubMed PMID	32945953
PubMed PMID	32945951
PubMed PMID	32936368
PubMed PMID	32930874
PubMed PMID	32926219
PubMed PMID	32926218
PubMed PMID	32926217
PubMed PMID	32926216
PubMed PMID	32902696
PubMed PMID	32845394
PubMed PMID	32845393
PubMed PMID	32816071
PubMed PMID	32809050
PubMed PMID	32804304
PubMed PMID	32767072
PubMed PMID	32761370
PubMed PMID	32761369
PubMed PMID	32761253
PubMed PMID	32757030
PubMed PMID	32748078
PubMed PMID	32705309
PubMed PMID	32696075
PubMed PMID	32681196
PubMed PMID	32676754
PubMed PMID	32661916
PubMed PMID	32651681
PubMed PMID	32648054
PubMed PMID	32621162
PubMed PMID	32613268
PubMed PMID	32588130
PubMed PMID	32588129
PubMed PMID	32561991
PubMed PMID	32514854
PubMed PMID	32494950
PubMed PMID	32488364
PubMed PMID	32474638
PubMed PMID	32472178
PubMed PMID	32462339
PubMed PMID	32458159
PubMed PMID	32430566
PubMed PMID	32430565
PubMed PMID	32430564
PubMed PMID	32410116
PubMed PMID	32399619
PubMed PMID	32399618
PubMed PMID	32394046
PubMed PMID	32367211
PubMed PMID	32356079
PubMed PMID	32342184
PubMed PMID	32337635
PubMed PMID	32337634
PubMed PMID	32333102
PubMed PMID	32333101
PubMed PMID	32322977
PubMed PMID	32322976
PubMed PMID	32303822
PubMed PMID	32303821
PubMed PMID	32300863
PubMed PMID	32274530
PubMed PMID	32253511
PubMed PMID	32253510
PubMed PMID	32236845
PubMed PMID	32236844
PubMed PMID	32232548
PubMed PMID	32221711
PubMed PMID	32219519
PubMed PMID	32206866
PubMed PMID	32185464
PubMed PMID	32179965
PubMed PMID	32179964
PubMed PMID	32162022
PubMed PMID	32157383
PubMed PMID	32140801
PubMed PMID	32100116
PubMed PMID	32095892
PubMed PMID	32078029
PubMed PMID	32067072
PubMed PMID	32055928
PubMed PMID	32040755
PubMed PMID	32040754
PubMed PMID	32006094
PubMed PMID	31965238
PubMed PMID	31889213
PubMed PMID	31858218
PubMed PMID	31848701
PubMed PMID	31828424
PubMed PMID	31822993
PubMed PMID	31822992
PubMed PMID	31802197
PubMed PMID	31784820
PubMed PMID	31781849
PubMed PMID	31776649
PubMed PMID	31754787
PubMed PMID	31754786
PubMed PMID	31712897
PubMed PMID	31664512
PubMed PMID	31654138
PubMed PMID	31605194
PubMed PMID	31602506
PubMed PMID	31578612
PubMed PMID	31570975
PubMed PMID	31541286
PubMed PMID	31538231
PubMed PMID	31535201
PubMed PMID	31531695
PubMed PMID	31511979
PubMed PMID	31511978
PubMed PMID	31506792
PubMed PMID	31506791
PubMed PMID	31485728
PubMed PMID	31468170
PubMed PMID	31468168
PubMed PMID	31468167
PubMed PMID	31468166
PubMed PMID	31468165
PubMed PMID	31468164
PubMed PMID	31468163
PubMed PMID	31456005
PubMed PMID	31428858
PubMed PMID	31410548
PubMed PMID	31407089
PubMed PMID	31388735
PubMed PMID	31375960
PubMed PMID	31359143
PubMed PMID	31346706
PubMed PMID	31346705
PubMed PMID	31342161
PubMed PMID	31338681
PubMed PMID	31297605
PubMed PMID	31297603
PubMed PMID	31286192
PubMed PMID	31286191
PubMed PMID	31273459
PubMed PMID	31197459
PubMed PMID	31197458
PubMed PMID	31172266
PubMed PMID	31165930
PubMed PMID	31165251
PubMed PMID	31161316
PubMed PMID	31127369
PubMed PMID	31098699
PubMed PMID	31089800
PubMed PMID	31087134
PubMed PMID	31087133
PubMed PMID	31087132
PubMed PMID	31065792
PubMed PMID	31065791
PubMed PMID	31049664
PubMed PMID	31028474
PubMed PMID	31028473
PubMed PMID	31016369
PubMed PMID	31001653
PubMed PMID	30944998
PubMed PMID	30937529
PubMed PMID	30937528
PubMed PMID	30937527
PubMed PMID	30911837
PubMed PMID	30887119
PubMed PMID	30874934
PubMed PMID	30874933
PubMed PMID	30874932
PubMed PMID	30874931
PubMed PMID	30848344
PubMed PMID	30838437
PubMed PMID	30824997
PubMed PMID	30796524
PubMed PMID	30756138
PubMed PMID	30725185
PubMed PMID	30719572
PubMed PMID	30715601
PubMed PMID	30694360
PubMed PMID	30694359
PubMed PMID	30684031
PubMed PMID	30684030
PubMed PMID	30666414
PubMed PMID	30659358
PubMed PMID	30656399
PubMed PMID	30635705
PubMed PMID	30627845
PubMed PMID	30627844
PubMed PMID	30627843
PubMed PMID	30627842
PubMed PMID	30552512
PubMed PMID	30542914
PubMed PMID	30511171
PubMed PMID	30488094
PubMed PMID	30478638
PubMed PMID	30478637
PubMed PMID	30430236
PubMed PMID	30421034
PubMed PMID	30421033
PubMed PMID	30421032
PubMed PMID	30377767
PubMed PMID	30367242
PubMed PMID	30327860
PubMed PMID	30324280
PubMed PMID	30324279
PubMed PMID	30291434
PubMed PMID	30291433
PubMed PMID	30280233
PubMed PMID	30276728
PubMed PMID	30276727
PubMed PMID	30255413
PubMed PMID	30255412
PubMed PMID	30255411
PubMed PMID	30255410
PubMed PMID	30251111
PubMed PMID	30209555
PubMed PMID	30206682
PubMed PMID	30203153
PubMed PMID	30194490
PubMed PMID	30191391
PubMed PMID	30191390
PubMed PMID	30191389
PubMed PMID	30191388
PubMed PMID	30135988
PubMed PMID	30112581
PubMed PMID	30097703
PubMed PMID	30073493
PubMed PMID	30069740
PubMed PMID	30066026
PubMed PMID	30066025
PubMed PMID	30043177
PubMed PMID	30039178
PubMed PMID	30039177
PubMed PMID	30006857
PubMed PMID	30003319
PubMed PMID	29974225
PubMed PMID	29974224
PubMed PMID	29974223
PubMed PMID	29968102
PubMed PMID	29968101
PubMed PMID	29955955
PubMed PMID	29951861
PubMed PMID	29947949
PubMed PMID	29947948
PubMed PMID	29926173
PubMed PMID	29916005
PubMed PMID	29916004
PubMed PMID	29881952
PubMed PMID	29876632
PubMed PMID	29869154
PubMed PMID	29869153
PubMed PMID	29869152
PubMed PMID	29869151
PubMed PMID	29845555
PubMed PMID	29808333
PubMed PMID	29767341
PubMed PMID	29744570
PubMed PMID	29737401
PubMed PMID	29728806
PubMed PMID	29713867
PubMed PMID	29713866
PubMed PMID	29713865
PubMed PMID	29713864
PubMed PMID	29691690
PubMed PMID	29691688
PubMed PMID	29691687
PubMed PMID	29691686
PubMed PMID	29691685
PubMed PMID	29654392
PubMed PMID	29651574
PubMed PMID	29651573
PubMed PMID	29637254
PubMed PMID	29619646
PubMed PMID	29594374
PubMed PMID	29569004
PubMed PMID	29557499
PubMed PMID	29536155
PubMed PMID	29520680
PubMed PMID	29508053
PubMed PMID	29460148
PubMed PMID	29453548
PubMed PMID	29411097
PubMed PMID	29411095
PubMed PMID	29383440
PubMed PMID	29380036
PubMed PMID	29335931
PubMed PMID	29330759
PubMed PMID	29330758
PubMed PMID	29330757
PubMed PMID	29330756
PubMed PMID	29330755
PubMed PMID	29236153
PubMed PMID	29181586
PubMed PMID	29143126
PubMed PMID	29116387
PubMed PMID	29116386
PubMed PMID	29101454
PubMed PMID	29079915
PubMed PMID	29071482
PubMed PMID	29043434
PubMed PMID	28993921
PubMed PMID	28986633
PubMed PMID	28971213
PubMed PMID	28929232
PubMed PMID	28913596
PubMed PMID	28905103
PubMed PMID	28879609
PubMed PMID	28879569
PubMed PMID	28875320
PubMed PMID	28861674
PubMed PMID	28812174
PubMed PMID	28812149
PubMed PMID	28812127
PubMed PMID	28795238
PubMed PMID	28791450
PubMed PMID	28755070
PubMed PMID	28752409
PubMed PMID	28710528
PubMed PMID	28687865
PubMed PMID	28681117
PubMed PMID	28681116
PubMed PMID	28681115
PubMed PMID	28664285
PubMed PMID	28664284
PubMed PMID	28664283
PubMed PMID	28664281
PubMed PMID	28638968
PubMed PMID	28589389
PubMed PMID	28589388
PubMed PMID	28555277
PubMed PMID	28536935
PubMed PMID	28536934
PubMed PMID	28523511
PubMed PMID	28516270
PubMed PMID	28508939
PubMed PMID	28508096
PubMed PMID	28488047
PubMed PMID	28488046
PubMed PMID	28488045
PubMed PMID	28477205
PubMed PMID	28470440
PubMed PMID	28466181
PubMed PMID	28447158
PubMed PMID	28429118
PubMed PMID	28405755
PubMed PMID	28396936
PubMed PMID	28389709
PubMed PMID	28386643
PubMed PMID	28378116
PubMed PMID	28364218
PubMed PMID	28324149
PubMed PMID	28324148
PubMed PMID	28314915
PubMed PMID	28280915
PubMed PMID	28243744
PubMed PMID	28236094
PubMed PMID	28204879
PubMed PMID	28204878
PubMed PMID	28197772
PubMed PMID	28197771
PubMed PMID	28154935
PubMed PMID	28124746
PubMed PMID	28124745
PubMed PMID	28124744
PubMed PMID	28124743
PubMed PMID	28102443
PubMed PMID	28097393
PubMed PMID	28097391
PubMed PMID	28084543
PubMed PMID	28083633
PubMed PMID	28078432
PubMed PMID	28074266
PubMed PMID	28058501
PubMed PMID	28058500
PubMed PMID	28058499
PubMed PMID	28058498
PubMed PMID	28058497
PubMed PMID	27933391
PubMed PMID	27933390
PubMed PMID	27913876
PubMed PMID	27909795
PubMed PMID	27904997
PubMed PMID	27904996
PubMed PMID	27900440
PubMed PMID	27896437
PubMed PMID	27882408
PubMed PMID	27878596
PubMed PMID	27848024
PubMed PMID	27844155
PubMed PMID	27807630
PubMed PMID	27796482
PubMed PMID	27796481
PubMed PMID	27787607
PubMed PMID	27785609
PubMed PMID	27644956
PubMed PMID	27766418
PubMed PMID	27761646
PubMed PMID	27730304
PubMed PMID	27696314
PubMed PMID	27649959
PubMed PMID	27644955
PubMed PMID	27644954
PubMed PMID	27644953
PubMed PMID	27638015
PubMed PMID	27628246
PubMed PMID	27624661
PubMed PMID	27619369
PubMed PMID	27619368
PubMed PMID	27612476
PubMed PMID	27604908
PubMed PMID	27600110
PubMed PMID	27596147
PubMed PMID	27596146
PubMed PMID	27590605
PubMed PMID	27581002
PubMed PMID	27581001
PubMed PMID	27539481
PubMed PMID	27535277
PubMed PMID	27535276
PubMed PMID	27535275
PubMed PMID	27535274
PubMed PMID	27535273
PubMed PMID	27518855
PubMed PMID	27515182
PubMed PMID	27510996
PubMed PMID	27488447
PubMed PMID	27488446
PubMed PMID	27488445
PubMed PMID	27481118
PubMed PMID	27447696
PubMed PMID	27444627
PubMed PMID	27444626
PubMed PMID	27444625
PubMed PMID	27444623
PubMed PMID	27444620
PubMed PMID	27431747
PubMed PMID	27431746
PubMed PMID	27418058
PubMed PMID	27418057
PubMed PMID	27405315
PubMed PMID	27379740
PubMed PMID	27379739
PubMed PMID	27316974
PubMed PMID	27312466
PubMed PMID	27312465
PubMed PMID	27312464
PubMed PMID	27312463
PubMed PMID	27312462
PubMed PMID	27307185
PubMed PMID	27278779
PubMed PMID	27270954
PubMed PMID	27259913
PubMed PMID	27256100
PubMed PMID	27250491
PubMed PMID	27193336
PubMed PMID	27193335
PubMed PMID	27146405
PubMed PMID	27146404
PubMed PMID	27142378
PubMed PMID	27138788
PubMed PMID	27125945
PubMed PMID	27120440
PubMed PMID	27117306
PubMed PMID	27115697
PubMed PMID	27080399
PubMed PMID	27067206
PubMed PMID	27052299
PubMed PMID	27048478
PubMed PMID	27034078
PubMed PMID	27034076
PubMed PMID	27003861
PubMed PMID	27003859
PubMed PMID	27001056
PubMed PMID	27001055
PubMed PMID	26975190
PubMed PMID	26951194
PubMed PMID	26940558
PubMed PMID	26924198
PubMed PMID	26919856
PubMed PMID	26913718
PubMed PMID	26913717
PubMed PMID	26892925
PubMed PMID	26892924
PubMed PMID	26850109
PubMed PMID	26838521
PubMed PMID	26820723
PubMed PMID	26820722
PubMed PMID	26820721
PubMed PMID	26813689
PubMed PMID	26813688
PubMed PMID	26800664
PubMed PMID	26800663
PubMed PMID	26786169
PubMed PMID	26786168
PubMed PMID	26786167
PubMed PMID	26783154
PubMed PMID	26783153
PubMed PMID	26768274
PubMed PMID	26768273
PubMed PMID	26768272
PubMed PMID	26768271
PubMed PMID	26768270
PubMed PMID	26744187
PubMed PMID	26744186
PubMed PMID	26744185
PubMed PMID	26704559
PubMed PMID	26695178
PubMed PMID	26683321
PubMed PMID	26680367
PubMed PMID	26680366
PubMed PMID	26680365
PubMed PMID	26608264
PubMed PMID	26597725
PubMed PMID	26589203
PubMed PMID	26589202
PubMed PMID	26589201
PubMed PMID	26572764
PubMed PMID	26558623
PubMed PMID	26555660
PubMed PMID	26555659
PubMed PMID	26555552
PubMed PMID	26555551
PubMed PMID	26555550
PubMed PMID	26555549
PubMed PMID	26511366
PubMed PMID	26508503
PubMed PMID	26471788
PubMed PMID	26450437
PubMed PMID	26450436
PubMed PMID	26450434
PubMed PMID	26450275
PubMed PMID	26431953
PubMed PMID	26385105
PubMed PMID	26385104
PubMed PMID	26358095
PubMed PMID	26347123
PubMed PMID	26347121
PubMed PMID	26334970
PubMed PMID	26334969
PubMed PMID	26334968
PubMed PMID	26323591
PubMed PMID	26286190
PubMed PMID	26238709
PubMed PMID	26238708
PubMed PMID	26231832
PubMed PMID	26224532
PubMed PMID	26197713
PubMed PMID	26184955
PubMed PMID	26184954
PubMed PMID	26184953
PubMed PMID	26175219
PubMed PMID	26169749
PubMed PMID	26169748
PubMed PMID	26169747
PubMed PMID	26115762
PubMed PMID	26111961
PubMed PMID	26085075
PubMed PMID	26085074
PubMed PMID	26085073
PubMed PMID	26085072
PubMed PMID	26031287
PubMed PMID	26031285
PubMed PMID	26031284
PubMed PMID	26014619
PubMed PMID	25962454
PubMed PMID	25962453
PubMed PMID	25962452
PubMed PMID	25962451
PubMed PMID	25962450
PubMed PMID	25962448
PubMed PMID	25876051
PubMed PMID	25876050
PubMed PMID	25869074
PubMed PMID	25854159
PubMed PMID	25854158
PubMed PMID	25854157
PubMed PMID	25854156
PubMed PMID	25854155
PubMed PMID	25854154
PubMed PMID	25854152
PubMed PMID	25854151
PubMed PMID	25805516
PubMed PMID	25805515
PubMed PMID	25805514
PubMed PMID	25805513
PubMed PMID	25805512
PubMed PMID	25805510
PubMed PMID	25691109
PubMed PMID	25691108
PubMed PMID	25691107
PubMed PMID	25676126
PubMed PMID	25676125
PubMed PMID	25676124
PubMed PMID	25644068
PubMed PMID	25644067
PubMed PMID	25616773
PubMed PMID	25608675
PubMed PMID	25608674
PubMed PMID	25604326
PubMed PMID	25518966
PubMed PMID	25479934
PubMed PMID	25479933
PubMed PMID	25479932
PubMed PMID	25403844
PubMed PMID	25391370
PubMed PMID	25373550
PubMed PMID	25373549
PubMed PMID	25349113
PubMed PMID	25315123
PubMed PMID	25315121
PubMed PMID	25269878
PubMed PMID	25269877
PubMed PMID	25269875
PubMed PMID	25269874
PubMed PMID	25269873
PubMed PMID	25260820
PubMed PMID	25260819
PubMed PMID	25260818
PubMed PMID	25260817
PubMed PMID	25260816
PubMed PMID	25119866
PubMed PMID	25115141
PubMed PMID	25098691
PubMed PMID	25098690
PubMed PMID	25096587
PubMed PMID	25096586
PubMed PMID	25096585
PubMed PMID	25096478
PubMed PMID	25090956
PubMed PMID	25060517
PubMed PMID	25060516
PubMed PMID	25060515
PubMed PMID	25037479
PubMed PMID	25037478
PubMed PMID	24972750
PubMed PMID	24972749
PubMed PMID	24942602
PubMed PMID	24942601
PubMed PMID	24939007
PubMed PMID	24924733
PubMed PMID	24924731
PubMed PMID	24924730
PubMed PMID	24924729
PubMed PMID	24924728
PubMed PMID	24924727
PubMed PMID	24924726
PubMed PMID	24924725
PubMed PMID	24903656
PubMed PMID	24830677
PubMed PMID	24821090
PubMed PMID	24821089
PubMed PMID	24811359
PubMed PMID	24811358
PubMed PMID	24811357
PubMed PMID	24811356
PubMed PMID	24763909
PubMed PMID	24763908
PubMed PMID	24728601
PubMed PMID	24714929
PubMed PMID	24714928
PubMed PMID	27039911
PubMed PMID	27039910
PubMed PMID	24682293
PubMed PMID	24676592
PubMed PMID	24676590
PubMed PMID	24676589
PubMed PMID	24659154
PubMed PMID	24659153
PubMed PMID	24659151
PubMed PMID	24659150
PubMed PMID	24659149
PubMed PMID	24659148
PubMed PMID	24659095
PubMed PMID	24599359
PubMed PMID	24599358
PubMed PMID	24599357
PubMed PMID	24599355
PubMed PMID	24590079
PubMed PMID	24554256
PubMed PMID	24554255
PubMed PMID	24554254
PubMed PMID	24549924
PubMed PMID	24549923
PubMed PMID	24549922
PubMed PMID	24549921
PubMed PMID	24549920
PubMed PMID	24549919
PubMed PMID	24402233
PubMed PMID	24352479
PubMed PMID	24347032
PubMed PMID	24337957
PubMed PMID	24337201
PubMed PMID	24337200
PubMed PMID	24337199
PubMed PMID	24337198
PubMed PMID	24337197
PubMed PMID	24337196
PubMed PMID	24337150
PubMed PMID	24310229
PubMed PMID	24310228
PubMed PMID	24306839
PubMed PMID	24292686
PubMed PMID	24264528
PubMed PMID	24193191
PubMed PMID	24193190
PubMed PMID	24193189
PubMed PMID	24193188
PubMed PMID	24166363
PubMed PMID	24142191
PubMed PMID	24129423
PubMed PMID	24122221
PubMed PMID	24122171
PubMed PMID	24085531
PubMed PMID	24085530
PubMed PMID	24046232
PubMed PMID	24046231
PubMed PMID	24043297
PubMed PMID	23989692
PubMed PMID	23989691
PubMed PMID	23949279
PubMed PMID	23942561
PubMed PMID	23934053
PubMed PMID	23934052
PubMed PMID	23934051
PubMed PMID	23934050
PubMed PMID	23929243
PubMed PMID	23929242
PubMed PMID	23929241
PubMed PMID	23929240
PubMed PMID	23929239
PubMed PMID	23921983
PubMed PMID	23921948
PubMed PMID	23868732
PubMed PMID	23868731
PubMed PMID	23868730
PubMed PMID	23818023
PubMed PMID	23756593
PubMed PMID	23756592
PubMed PMID	23743987
PubMed PMID	23743986
PubMed PMID	23743985
PubMed PMID	23743984
PubMed PMID	23695423
PubMed PMID	23685854
PubMed PMID	23685853
PubMed PMID	23649300
PubMed PMID	23640244
PubMed PMID	23609932
PubMed PMID	23591688
PubMed PMID	23591687
PubMed PMID	23579856
PubMed PMID	23572042
PubMed PMID	23553023
PubMed PMID	23553022
PubMed PMID	23553021
PubMed PMID	23552979
PubMed PMID	23552978
PubMed PMID	23515564
PubMed PMID	23515563
PubMed PMID	23478906
PubMed PMID	23471526
PubMed PMID	23459998
PubMed PMID	23459997
PubMed PMID	23456369
PubMed PMID	23456367
PubMed PMID	23456366
PubMed PMID	23456365
PubMed PMID	23446461
PubMed PMID	23446460
PubMed PMID	23440377
PubMed PMID	23440376
PubMed PMID	23392601
PubMed PMID	23392600
PubMed PMID	23392597
PubMed PMID	23340909
PubMed PMID	23338704
PubMed PMID	23262561
PubMed PMID	23247868
PubMed PMID	23223892
PubMed PMID	23223890
PubMed PMID	23223873
PubMed PMID	23223871
PubMed PMID	23223870
PubMed PMID	23208192
PubMed PMID	23202997
PubMed PMID	23202996
PubMed PMID	23202994
PubMed PMID	23138557
PubMed PMID	23138556
PubMed PMID	23138554
PubMed PMID	23138553
PubMed PMID	23138552
PubMed PMID	23138551
PubMed PMID	23090089
PubMed PMID	23076594
PubMed PMID	23052559
PubMed PMID	23052558
PubMed PMID	23052557
PubMed PMID	23052556
PubMed PMID	23052555
PubMed PMID	23052553
PubMed PMID	23052405
PubMed PMID	23052404
PubMed PMID	23052403
PubMed PMID	22990375
PubMed PMID	22956168
PubMed PMID	22956167
PubMed PMID	22932981
PubMed PMID	22932980
PubMed PMID	22930111
PubMed PMID	22930110
PubMed PMID	22930109
PubMed PMID	22930108
PubMed PMID	22930107
PubMed PMID	22930106
PubMed PMID	22930065
PubMed PMID	22911435
PubMed PMID	22875572
PubMed PMID	22875571
PubMed PMID	22836385
PubMed PMID	22836384
PubMed PMID	22825552
PubMed PMID	22815006
PubMed PMID	22806700
PubMed PMID	22806699
PubMed PMID	22802026
PubMed PMID	22802025
PubMed PMID	22802024
PubMed PMID	22802023
PubMed PMID	22777068
PubMed PMID	22772889
PubMed PMID	22772888
PubMed PMID	22772887
PubMed PMID	22772886
PubMed PMID	22772885
PubMed PMID	22772884
PubMed PMID	22772883
PubMed PMID	22732916
PubMed PMID	22732915
PubMed PMID	22732914
PubMed PMID	22732913
PubMed PMID	22699220
PubMed PMID	22699219
PubMed PMID	22699218
PubMed PMID	22699217
PubMed PMID	22699216
PubMed PMID	22699215
PubMed PMID	22555562
PubMed PMID	22546912
PubMed PMID	22538844
PubMed PMID	22527217
PubMed PMID	22527216
PubMed PMID	22527215
PubMed PMID	22527214
PubMed PMID	22527213
PubMed PMID	22527212
PubMed PMID	22527211
PubMed PMID	22415625
PubMed PMID	22392349
PubMed PMID	22370806
PubMed PMID	22370805
PubMed PMID	22370804
PubMed PMID	22370803
PubMed PMID	22370802
PubMed PMID	22370801
PubMed PMID	22370800
PubMed PMID	22307198
PubMed PMID	22286359
PubMed PMID	22286358
PubMed PMID	22286357
PubMed PMID	22286356
PubMed PMID	22286355
PubMed PMID	22286354
PubMed PMID	22286353
PubMed PMID	22286352
PubMed PMID	22286350
PubMed PMID	22286349
PubMed PMID	22143445
PubMed PMID	22139206
PubMed PMID	22139205
PubMed PMID	22139204
PubMed PMID	22139203
PubMed PMID	22139202
PubMed PMID	22139200
PubMed PMID	22038418
PubMed PMID	22033826
PubMed PMID	22012029
PubMed PMID	21989975
PubMed PMID	21989974
PubMed PMID	21979323
PubMed PMID	21979322
PubMed PMID	21979321
PubMed PMID	21979320
PubMed PMID	21979319
PubMed PMID	21979318
PubMed PMID	21979317
PubMed PMID	21979316
PubMed PMID	21979315
PubMed PMID	21979255
PubMed PMID	21956828
PubMed PMID	21956827
PubMed PMID	21956826
PubMed PMID	21956825
PubMed PMID	21912984
PubMed PMID	21904835
PubMed PMID	21901586
PubMed PMID	21863471
PubMed PMID	21863470
PubMed PMID	21863469
PubMed PMID	21863468
PubMed PMID	21863467
PubMed PMID	21863465
PubMed PMID	21863382
PubMed PMID	21858488
PubMed PMID	21858487
PubMed PMID	21858486
PubMed PMID	21858485
PubMed PMID	21858484
PubMed PMID	21789721
PubMed PMID	21789720
PubMed PMID	21779878
PubMed PMID	21755301
PubMed PMID	21735290
PubMed PMID	21735289
PubMed PMID	21735288
PubMed PMID	21732234
PubMed PMID	21710217
PubMed PMID	21710216
PubMed PMID	21698477
PubMed PMID	21698475
PubMed PMID	21698474
PubMed PMID	21698473
PubMed PMID	21695555
PubMed PMID	21695554
PubMed PMID	21695553
PubMed PMID	21691913
PubMed PMID	21691912
PubMed PMID	21688092
PubMed PMID	21614629
PubMed PMID	21614628
PubMed PMID	21598016
PubMed PMID	21533614
PubMed PMID	21509584
PubMed PMID	21509583
PubMed PMID	21509582
PubMed PMID	21494939
PubMed PMID	21494937
PubMed PMID	21424428
PubMed PMID	21424427
PubMed PMID	21360200
PubMed PMID	21359557
PubMed PMID	21359555
PubMed PMID	21359554
PubMed PMID	21327832
PubMed PMID	21312024
PubMed PMID	21312023
PubMed PMID	21305308
PubMed PMID	21274546
PubMed PMID	21267740
PubMed PMID	21267739
PubMed PMID	21267738
PubMed PMID	21267737
PubMed PMID	21267736
PubMed PMID	21267735
PubMed PMID	21267733
PubMed PMID	21267732
PubMed PMID	21267731
PubMed PMID	21267730
PubMed PMID	21267729
PubMed PMID	21267728
PubMed PMID	21267727
PubMed PMID	21267726
PubMed PMID	21264471
PubMed PMID	21264470
PubMed PMID	21253753
PubMed PMID	21184234
PubMed PMID	21128050
PubMed PMID	21128049
PubMed PMID	21128048
PubMed PMID	21128047
PubMed PMID	21088969
PubMed PMID	21088968
PubMed PMID	21088970
PubMed PMID	21063830
PubMed PMID	21063829
PubMed PMID	21063828
PubMed PMID	21063827
PubMed PMID	21063826
PubMed PMID	21063825
PubMed PMID	20941498
PubMed PMID	20878412
PubMed PMID	20862483
PubMed PMID	20862482
PubMed PMID	20862481
PubMed PMID	20862480
PubMed PMID	20862479
PubMed PMID	20862478
PubMed PMID	20821222
PubMed PMID	20821221
PubMed PMID	20821220
PubMed PMID	20798949
PubMed PMID	20725732
PubMed PMID	20703490
PubMed PMID	20703489
PubMed PMID	20703488
PubMed PMID	20703487
PubMed PMID	20694729
PubMed PMID	20668866
PubMed PMID	20665039
PubMed PMID	20658140
PubMed PMID	20652573
PubMed PMID	20632181
PubMed PMID	20632179
PubMed PMID	20632178
PubMed PMID	20577747
PubMed PMID	20559644
PubMed PMID	20559643
PubMed PMID	20544353
PubMed PMID	20532791
PubMed PMID	20532790
PubMed PMID	20532789
PubMed PMID	20532788
PubMed PMID	20532787
PubMed PMID	20532786
PubMed PMID	20517612
PubMed PMID	20495924
PubMed PMID	20490517
PubMed PMID	20490516
PubMed PMID	20490515
PubMed PMID	20490514
PubMed PMID	20490513
PubMed PMID	20490512
PubMed PMID	20480169
PubMed PMID	20480168
PubMed PMID	20401487
PubMed PMID	20379727
PubMed PMID	20309703
PubMed PMID	20309702
PubMed PMID	20309701
PubMed PMID	20309700
PubMed PMID	20309699
PubMed PMID	20309698
PubMed PMID	20309697
PubMed PMID	20309696
PubMed PMID	20309695
PubMed PMID	20300760
PubMed PMID	20213090
PubMed PMID	20213089
PubMed PMID	20213088
PubMed PMID	20213086
PubMed PMID	20174926
PubMed PMID	20146045
PubMed PMID	20119726
PubMed PMID	20107818
PubMed PMID	20107817
PubMed PMID	20107815
PubMed PMID	20107814
PubMed PMID	20091433
PubMed PMID	20016907
PubMed PMID	20013285
PubMed PMID	20013284
PubMed PMID	20012977
PubMed PMID	20012976
PubMed PMID	20012975
PubMed PMID	20012974
PubMed PMID	20012302
PubMed PMID	19997922
PubMed PMID	19967477
PubMed PMID	19967476
PubMed PMID	19937040
PubMed PMID	19937039
PubMed PMID	19937036
PubMed PMID	19894053
PubMed PMID	19890651
PubMed PMID	19847446
PubMed PMID	19841924
PubMed PMID	19838718
PubMed PMID	19838717
PubMed PMID	19838716
PubMed PMID	19838715
PubMed PMID	19838714
PubMed PMID	19830438
PubMed PMID	19830437
PubMed PMID	19760426
PubMed PMID	19760425
PubMed PMID	19760424
PubMed PMID	19756665
PubMed PMID	19756664
PubMed PMID	19756663
PubMed PMID	19756662
PubMed PMID	19756659
PubMed PMID	19714343
PubMed PMID	19690874
PubMed PMID	19680670
PubMed PMID	19669770
PubMed PMID	19657663
PubMed PMID	19655156
PubMed PMID	19652988
PubMed PMID	19639327
PubMed PMID	19633862
PubMed PMID	19609783
PubMed PMID	19609782
PubMed PMID	19609781
PubMed PMID	19593575
PubMed PMID	19593574
PubMed PMID	19585133
PubMed PMID	19585132
PubMed PMID	19585131
PubMed PMID	19582468
PubMed PMID	19578861
PubMed PMID	19557422
PubMed PMID	19554336
PubMed PMID	19551392
PubMed PMID	19513730
PubMed PMID	19513729
PubMed PMID	19513727
PubMed PMID	19513726
PubMed PMID	19455345
PubMed PMID	19452160
PubMed PMID	19449019
PubMed PMID	19449017
PubMed PMID	19449016
PubMed PMID	19444459
PubMed PMID	19444458
PubMed PMID	19399510
PubMed PMID	19399509
PubMed PMID	19387665
PubMed PMID	19384553
PubMed PMID	19384552
PubMed PMID	19384551
PubMed PMID	19384550
PubMed PMID	19384549
PubMed PMID	19357858
PubMed PMID	19357857
PubMed PMID	19352687
PubMed PMID	19337743
PubMed PMID	19337742
PubMed PMID	19330338
PubMed PMID	19330337
PubMed PMID	19330336
PubMed PMID	19288119
PubMed PMID	19255765
PubMed PMID	19252917
PubMed PMID	19224227
PubMed PMID	19224226
PubMed PMID	19224225
PubMed PMID	19224224
PubMed PMID	19214540
PubMed PMID	19214539
PubMed PMID	19184066
PubMed PMID	19159939
PubMed PMID	19156432
PubMed PMID	19153753
PubMed PMID	19148656
PubMed PMID	19148655
PubMed PMID	19145446
PubMed PMID	19145445
PubMed PMID	19145444
PubMed PMID	19145443
PubMed PMID	19096856
PubMed PMID	19093128
PubMed PMID	19093127
PubMed PMID	19082833
PubMed PMID	19082832
PubMed PMID	19057885
PubMed PMID	19057883
PubMed PMID	19050952
PubMed PMID	19015861
PubMed PMID	19011881
PubMed PMID	19011878
PubMed PMID	19011877
PubMed PMID	19011876
PubMed PMID	19011875
PubMed PMID	19002473
PubMed PMID	19002472
PubMed PMID	19002471
PubMed PMID	18972122
PubMed PMID	18956205
PubMed PMID	18946676
PubMed PMID	18830659
PubMed PMID	18825393
PubMed PMID	18825392
PubMed PMID	18825391
PubMed PMID	18810467
PubMed PMID	18781313
PubMed PMID	18777028
PubMed PMID	18777027
PubMed PMID	18777026
PubMed PMID	18751988
PubMed PMID	18712402
PubMed PMID	18704464
PubMed PMID	18696089
PubMed PMID	18688622
PubMed PMID	18685857
PubMed PMID	18685856
PubMed PMID	18682965
PubMed PMID	18633630
PubMed PMID	18633629
PubMed PMID	18633628
PubMed PMID	18633627
PubMed PMID	18600330
PubMed PMID	18587590
PubMed PMID	18528698
PubMed PMID	18528697
PubMed PMID	18509661
PubMed PMID	18491117
PubMed PMID	18483740
PubMed PMID	18481072
PubMed PMID	18437401
PubMed PMID	18437400
PubMed PMID	18437399
PubMed PMID	18431584
PubMed PMID	18431583
PubMed PMID	18418615
PubMed PMID	18418614
PubMed PMID	18418613
PubMed PMID	18418612
PubMed PMID	18418611
PubMed PMID	18408943
PubMed PMID	18398619
PubMed PMID	18369645
PubMed PMID	18365219
PubMed PMID	18365217
PubMed PMID	18309501
PubMed PMID	18309500
PubMed PMID	18309499
PubMed PMID	18309498
PubMed PMID	18301903
PubMed PMID	18299857
PubMed PMID	18299856
PubMed PMID	18299854
PubMed PMID	18299853
PubMed PMID	18224328
PubMed PMID	18214503
PubMed PMID	18214502
PubMed PMID	18214501
PubMed PMID	18214500
PubMed PMID	18214499
PubMed PMID	18210136
PubMed PMID	18210135
PubMed PMID	18210134
PubMed PMID	18210133
PubMed PMID	18034251
PubMed PMID	18004573
PubMed PMID	18000669
PubMed PMID	18000668
PubMed PMID	17999071
PubMed PMID	17999070
PubMed PMID	17994298
PubMed PMID	17994243
PubMed PMID	17973150
PubMed PMID	17965864
PubMed PMID	17960398
PubMed PMID	17932681
PubMed PMID	17926051
PubMed PMID	17924125
PubMed PMID	17924124
PubMed PMID	17924123
PubMed PMID	17899133
PubMed PMID	17891408
PubMed PMID	17891407
PubMed PMID	17885760
PubMed PMID	17851671
PubMed PMID	17851670
PubMed PMID	17851669
PubMed PMID	17849129
PubMed PMID	17849127
PubMed PMID	17849126
PubMed PMID	17849124
PubMed PMID	17721785
PubMed PMID	17721706
PubMed PMID	17721705
PubMed PMID	17717678
PubMed PMID	17717677
PubMed PMID	17717675
PubMed PMID	17704927
PubMed PMID	17623119
PubMed PMID	17610072
PubMed PMID	17571272
PubMed PMID	17562056
PubMed PMID	17562055
PubMed PMID	17549500
PubMed PMID	17530265
PubMed PMID	17525852
PubMed PMID	17522872
PubMed PMID	17522871
PubMed PMID	17522870
PubMed PMID	17516076
PubMed PMID	17492416
PubMed PMID	17440741
PubMed PMID	17436005
PubMed PMID	17429662
PubMed PMID	17429661
PubMed PMID	17401569
PubMed PMID	17380342
PubMed PMID	17380340
PubMed PMID	17380339
PubMed PMID	17372744
PubMed PMID	17364157
PubMed PMID	17356862
PubMed PMID	17354003
PubMed PMID	17334736
PubMed PMID	17334734
PubMed PMID	17294063
PubMed PMID	17294061
PubMed PMID	17268787
PubMed PMID	17242913
PubMed PMID	17235614
PubMed PMID	17235613
PubMed PMID	17221253
PubMed PMID	17221252
PubMed PMID	17221251
PubMed PMID	17221249
PubMed PMID	17216418
PubMed PMID	17171394
PubMed PMID	17165009
PubMed PMID	17160656
PubMed PMID	17119900
PubMed PMID	17119899
PubMed PMID	17119898
PubMed PMID	17106667
PubMed PMID	17075711
PubMed PMID	17072573
PubMed PMID	17072572
PubMed PMID	17072571
PubMed PMID	17066304
PubMed PMID	17051362
PubMed PMID	17051361
PubMed PMID	17024461
PubMed PMID	17024460
PubMed PMID	17024459
PubMed PMID	17024458
PubMed PMID	17024457
PubMed PMID	17004051
PubMed PMID	17004050
PubMed PMID	17004049
PubMed PMID	16991011
PubMed PMID	16988848
PubMed PMID	16988847
PubMed PMID	16988846
PubMed PMID	16947038
PubMed PMID	16947037
PubMed PMID	16944082
PubMed PMID	16944081
PubMed PMID	16932950
PubMed PMID	16924455
PubMed PMID	16924454
PubMed PMID	16924453
PubMed PMID	16924452
PubMed PMID	16924451
PubMed PMID	16902778
PubMed PMID	16897099
PubMed PMID	16823587
PubMed PMID	16819640
PubMed PMID	16807741
PubMed PMID	16804700
PubMed PMID	16804699
PubMed PMID	16804698
PubMed PMID	16794845
PubMed PMID	16791624
PubMed PMID	16788839
PubMed PMID	16715199
PubMed PMID	16710651
PubMed PMID	16670813
PubMed PMID	16670812
PubMed PMID	16670811
PubMed PMID	16670810
PubMed PMID	16550322
PubMed PMID	16541210
PubMed PMID	16534538
PubMed PMID	16534537
PubMed PMID	16505981
PubMed PMID	16501926
PubMed PMID	16501925
PubMed PMID	16501924
PubMed PMID	16496075
PubMed PMID	16496074
PubMed PMID	16496073
PubMed PMID	16496072
PubMed PMID	16482478
PubMed PMID	16477454
PubMed PMID	16477453
PubMed PMID	16467949
PubMed PMID	16450153
PubMed PMID	16450152
PubMed PMID	16450150
PubMed PMID	16450149
PubMed PMID	16450148
PubMed PMID	16450147
PubMed PMID	16421643
PubMed PMID	16421642
PubMed PMID	16421641
PubMed PMID	16421640
PubMed PMID	16421639
PubMed PMID	16372138
PubMed PMID	16362396
PubMed PMID	16328764
PubMed PMID	16328763
PubMed PMID	16328762
PubMed PMID	16328761
PubMed PMID	16328760
PubMed PMID	16328759
PubMed PMID	16328758
PubMed PMID	16328757
PubMed PMID	16328756
PubMed PMID	16328755
PubMed PMID	16244833
PubMed PMID	16244832
PubMed PMID	16244831
PubMed PMID	16244830
PubMed PMID	16244829
PubMed PMID	16244828
PubMed PMID	16244827
PubMed PMID	16184351
PubMed PMID	16184350
PubMed PMID	16184349
PubMed PMID	16184348
PubMed PMID	16184347
PubMed PMID	16184346
PubMed PMID	16184345
PubMed PMID	16184344
PubMed PMID	16184343
PubMed PMID	15965822
PubMed PMID	15965820
PubMed PMID	15965819
PubMed PMID	15965818
PubMed PMID	15965817
PubMed PMID	15965816
PubMed PMID	15965815
PubMed PMID	15965814
PubMed PMID	15909088
PubMed PMID	15909087
PubMed PMID	15909086
PubMed PMID	15909085
PubMed PMID	15909084
PubMed PMID	15909083
PubMed PMID	15909082
PubMed PMID	15868337
PubMed PMID	15868336
PubMed PMID	15868335
PubMed PMID	15868334
PubMed PMID	15868333
PubMed PMID	15868332
PubMed PMID	15868331
PubMed PMID	15793677
PubMed PMID	15756503
PubMed PMID	15756498
PubMed PMID	15756497
PubMed PMID	15756496
PubMed PMID	15756495
PubMed PMID	15756494
PubMed PMID	15605215
PubMed PMID	15605214
PubMed PMID	15605213
PubMed PMID	15605210
PubMed PMID	15605209
PubMed PMID	15605208
PubMed PMID	15605207
PubMed PMID	15517303
PubMed PMID	15517302
PubMed PMID	15517301
PubMed PMID	15517300
PubMed PMID	15517299
PubMed PMID	15517298
PubMed PMID	15517297
PubMed PMID	15338257
PubMed PMID	15338256
PubMed PMID	15338255
PubMed PMID	15338254
PubMed PMID	15338253
PubMed PMID	15338252
PubMed PMID	15338251
PubMed PMID	15224230
PubMed PMID	15224228
PubMed PMID	15224227
PubMed PMID	15224226
PubMed PMID	15224225
PubMed PMID	15224224
PubMed PMID	15224223
PubMed PMID	15224222
PubMed PMID	15224221
PubMed PMID	15112096
PubMed PMID	15112095
PubMed PMID	15112094
PubMed PMID	15112093
PubMed PMID	15112090
PubMed PMID	15112089
PubMed PMID	15112088
PubMed PMID	14991281
PubMed PMID	14991280
PubMed PMID	14991279
PubMed PMID	14991277
PubMed PMID	14991276
PubMed PMID	14991275
PubMed PMID	14991274
PubMed PMID	14991273
PubMed PMID	14685720
PubMed PMID	14685719
PubMed PMID	14685718
PubMed PMID	14685717
PubMed PMID	14685715
PubMed PMID	14685714
PubMed PMID	14685713
PubMed PMID	14685712
PubMed PMID	14685711
PubMed PMID	14685710
PubMed PMID	14648094
PubMed PMID	14648093
PubMed PMID	14648092
PubMed PMID	14648091
PubMed PMID	14648090
PubMed PMID	14648089
PubMed PMID	14648088
PubMed PMID	14648087
PubMed PMID	14648086
PubMed PMID	14648085
PubMed PMID	14648084
PubMed PMID	14648083
PubMed PMID	14648082
PubMed PMID	14648081
PubMed PMID	14648080
PubMed PMID	14579036
PubMed PMID	14579034
PubMed PMID	14579033
PubMed PMID	14579032
PubMed PMID	14579031
PubMed PMID	14579030
PubMed PMID	12928945
PubMed PMID	12928944
PubMed PMID	12928943
PubMed PMID	12928942
PubMed PMID	12928941
PubMed PMID	12928940
PubMed PMID	12928939
PubMed PMID	12827406
PubMed PMID	12827405
PubMed PMID	12827404
PubMed PMID	12827403
PubMed PMID	12827402
PubMed PMID	12827401
PubMed PMID	12827400
PubMed PMID	12827399
PubMed PMID	12827398
PubMed PMID	12827397
PubMed PMID	12721708
PubMed PMID	12721707
PubMed PMID	12721705
PubMed PMID	12721704
PubMed PMID	12721703
PubMed PMID	12721702
PubMed PMID	12721701
PubMed PMID	12721700
PubMed PMID	12624808
PubMed PMID	12624807
PubMed PMID	12624806
PubMed PMID	12624805
PubMed PMID	12624804
PubMed PMID	12624803
PubMed PMID	12624799
PubMed PMID	12624798
PubMed PMID	12624797
PubMed PMID	12624796
PubMed PMID	12491140
PubMed PMID	12491139
PubMed PMID	12491138
PubMed PMID	12491137
PubMed PMID	12491136
PubMed PMID	12491132
PubMed PMID	12491131
PubMed PMID	12491130
PubMed PMID	12491129
PubMed PMID	12491128
PubMed PMID	12491127
PubMed PMID	12491126
PubMed PMID	12491125
PubMed PMID	12491123
PubMed PMID	12491122
PubMed PMID	12491121
PubMed PMID	12491120
PubMed PMID	12491119
PubMed PMID	12491118
PubMed PMID	12491117
PubMed PMID	12491116
PubMed PMID	12491115
PubMed PMID	12491114
PubMed PMID	12426850
PubMed PMID	12426849
PubMed PMID	12426848
PubMed PMID	12426847
PubMed PMID	12426846
PubMed PMID	12426845
PubMed PMID	12426844
PubMed PMID	12426843
PubMed PMID	12426842
PubMed PMID	12426841
PubMed PMID	12399890
PubMed PMID	12399889
PubMed PMID	12399886
PubMed PMID	12399885
PubMed PMID	12399884
PubMed PMID	12399883
PubMed PMID	12399882
PubMed PMID	12399881
PubMed PMID	12399879
PubMed PMID	12399876
PubMed PMID	12219636
PubMed PMID	12219632
PubMed PMID	12219631
PubMed PMID	12219627
PubMed PMID	12219626
PubMed PMID	12219625
PubMed PMID	12056300
PubMed PMID	12056297
PubMed PMID	12056296
PubMed PMID	12056295
PubMed PMID	12056294
PubMed PMID	12056293
PubMed PMID	12056291
PubMed PMID	12056290
PubMed PMID	12056289
PubMed PMID	12056288
PubMed PMID	11974493
PubMed PMID	11974492
PubMed PMID	11974491
PubMed PMID	11974490
PubMed PMID	11974489
PubMed PMID	11974488
PubMed PMID	11974487
PubMed PMID	11826749
PubMed PMID	11826747
PubMed PMID	11826745
PubMed PMID	11826744
PubMed PMID	11826743
PubMed PMID	11826742
PubMed PMID	11826741
PubMed PMID	11826740
PubMed PMID	11826738
PubMed PMID	11826737
PubMed PMID	11826735
PubMed PMID	11826734
PubMed PMID	11759236
PubMed PMID	11759235
PubMed PMID	11759234
PubMed PMID	11759233
PubMed PMID	11759232
PubMed PMID	11759231
PubMed PMID	11759230
PubMed PMID	11584723
PubMed PMID	11584721
PubMed PMID	11584720
PubMed PMID	11584719
PubMed PMID	11584718
PubMed PMID	11475604
PubMed PMID	11475603
PubMed PMID	11475602
PubMed PMID	11475601
PubMed PMID	11383051
PubMed PMID	11383050
PubMed PMID	11263013
PubMed PMID	11263012
PubMed PMID	11263011
PubMed PMID	11263010
PubMed PMID	11201003
PubMed PMID	11201002
PubMed PMID	11201001
PubMed PMID	11186254
PubMed PMID	11155813
PubMed PMID	11155812
PubMed PMID	11155811
PubMed PMID	11155810
PubMed PMID	11155809
PubMed PMID	11155808
PubMed PMID	11155807
PubMed PMID	11155806
PubMed PMID	11155805
PubMed PMID	11155804
PubMed PMID	11155803
PubMed PMID	11155802
PubMed PMID	11155801
PubMed PMID	11155800
PubMed PMID	11155799
PubMed PMID	11155798
PubMed PMID	11155797
PubMed PMID	11155795
PubMed PMID	11155794
PubMed PMID	11155793
PubMed PMID	11155792
PubMed PMID	11155791
PubMed PMID	11155790
PubMed PMID	11155789
PubMed PMID	11155788
PubMed PMID	11142932
PubMed PMID	11142931
PubMed PMID	11142930
PubMed PMID	11142929
PubMed PMID	11142928
PubMed PMID	11142927
PubMed PMID	11142926
PubMed PMID	11142925
PubMed PMID	11116804
PubMed PMID	11013985
PubMed PMID	11013984
PubMed PMID	11013983
PubMed PMID	10929449
PubMed PMID	10929448
PubMed PMID	10929447
PubMed PMID	10929446
PubMed PMID	10929445
PubMed PMID	10929443
PubMed PMID	10868023
PubMed PMID	10868022
PubMed PMID	10868021
PubMed PMID	10868020
PubMed PMID	10868019
PubMed PMID	10868018
PubMed PMID	10868017
PubMed PMID	10868016
PubMed PMID	10868015
PubMed PMID	10868014
PubMed PMID	10868013
PubMed PMID	10769438
PubMed PMID	10769437
PubMed PMID	10769436
PubMed PMID	10769435
PubMed PMID	10769434
PubMed PMID	10769433
PubMed PMID	10769432
PubMed PMID	10769431
PubMed PMID	10769430
PubMed PMID	10769429
PubMed PMID	10769428
PubMed PMID	10769427
PubMed PMID	10769426
PubMed PMID	10769425
PubMed PMID	10769424
PubMed PMID	10769423
PubMed PMID	10769422
PubMed PMID	10769420
PubMed PMID	10769419
PubMed PMID	31693652
PubMed PMID	31693649
PubMed PMID	31688347
PubMed PMID	31688343
PubMed PMID	31651643
PubMed PMID	31609817
PubMed PMID	31609811
PubMed PMID	31567753
PubMed PMID	31524848
PubMed PMID	31524844
PubMed PMID	31483352
PubMed PMID	31483351
PubMed PMID	31478944
PubMed PMID	31415480
PubMed PMID	31415477
PubMed PMID	31415476
PubMed PMID	31397765
PubMed PMID	31397763
PubMed PMID	31397762
PubMed PMID	31397760
PubMed PMID	31356399
PubMed PMID	31356397
PubMed PMID	31232906
PubMed PMID	31220051
PubMed PMID	31192858
PubMed PMID	31192856
PubMed PMID	31166214
PubMed PMID	31145222
PubMed PMID	31136414
PubMed PMID	31124918
PubMed PMID	31116126
PubMed PMID	31094932
PubMed PMID	31022055
PubMed PMID	31022053
PubMed PMID	32803919
PubMed PMID	30998570
PubMed PMID	30946286
PubMed PMID	30896460
PubMed PMID	30870254
PubMed PMID	30870252
PubMed PMID	30801336
PubMed PMID	30724754
PubMed PMID	30676383
PubMed PMID	30601197
PubMed PMID	30601165
PubMed PMID	30585999
PubMed PMID	30585996
PubMed PMID	30585993
PubMed PMID	30570492
PubMed PMID	30520825
PubMed PMID	30520823
PubMed PMID	30461466
PubMed PMID	30431486
PubMed PMID	30418346
PubMed PMID	30273264
PubMed PMID	30273262
PubMed PMID	30234671
PubMed PMID	30074911
PubMed PMID	30059414
PubMed PMID	30048391
PubMed PMID	30044260
PubMed PMID	30035754
PubMed PMID	30028809
PubMed PMID	30028807
PubMed PMID	30028804
PubMed PMID	30001258
PubMed PMID	30001257
PubMed PMID	29994797
PubMed PMID	29994796
PubMed PMID	29975207
PubMed PMID	29965854
PubMed PMID	29965853
PubMed PMID	29933327
PubMed PMID	29933322
PubMed PMID	29916966
PubMed PMID	29916965
PubMed PMID	29912774
PubMed PMID	29912773
PubMed PMID	29912772
PubMed PMID	29912771
PubMed PMID	29912769
PubMed PMID	29846271
PubMed PMID	29846270
PubMed PMID	29794876
PubMed PMID	29794874
PubMed PMID	29794514
PubMed PMID	29782427
PubMed PMID	29782426
PubMed PMID	29782425
PubMed PMID	29782424
PubMed PMID	29782409
PubMed PMID	29781829
PubMed PMID	29757802
PubMed PMID	29742541
PubMed PMID	29742539
PubMed PMID	29742538
PubMed PMID	29708517
PubMed PMID	29708516
PubMed PMID	29688897
PubMed PMID	29683839
PubMed PMID	29683837
PubMed PMID	29667943
PubMed PMID	29667942
PubMed PMID	29664819
PubMed PMID	29664818
PubMed PMID	29652702
PubMed PMID	29652700
PubMed PMID	29620593
PubMed PMID	29620591
PubMed PMID	29596210
PubMed PMID	29596208
PubMed PMID	29596206
PubMed PMID	29561474
PubMed PMID	29561469
PubMed PMID	29561467
PubMed PMID	29561466
PubMed PMID	29538084
PubMed PMID	29538083
PubMed PMID	29517554
PubMed PMID	29517552
PubMed PMID	29509563
PubMed PMID	29509560
PubMed PMID	29509559
PubMed PMID	29474198
PubMed PMID	29470262
PubMed PMID	29461346
PubMed PMID	29461342
PubMed PMID	29424762
PubMed PMID	29389689
PubMed PMID	29389685
PubMed PMID	29384828
PubMed PMID	29384827
PubMed PMID	29346193
PubMed PMID	29319548
PubMed PMID	29298172
PubMed PMID	29293113
PubMed PMID	29280818
PubMed PMID	29280815
PubMed PMID	29239938
PubMed PMID	29232325
PubMed PMID	29232324
PubMed PMID	29232323
PubMed PMID	29232322
PubMed PMID	29232321
PubMed PMID	29232320
PubMed PMID	29215382
PubMed PMID	29200023
PubMed PMID	29200022
PubMed PMID	29200021
PubMed PMID	29200020
PubMed PMID	29200019
PubMed PMID	29200018
PubMed PMID	29116948
PubMed PMID	28937474
PubMed PMID	28937473
PubMed PMID	28937472
PubMed PMID	28937471
PubMed PMID	28937470
PubMed PMID	28926471
PubMed PMID	28926470
PubMed PMID	28926469
PubMed PMID	28926468
PubMed PMID	28926467
PubMed PMID	28926466
PubMed PMID	28926460
PubMed PMID	28816770
PubMed PMID	28816769
PubMed PMID	28816767
PubMed PMID	28816766
PubMed PMID	28816722
PubMed PMID	28700531
PubMed PMID	28700530
PubMed PMID	28700529
PubMed PMID	28700527
PubMed PMID	28700526
PubMed PMID	28661926
PubMed PMID	28538275
PubMed PMID	28538274
PubMed PMID	28492421
PubMed PMID	28489625
PubMed PMID	28489624
PubMed PMID	28333869
PubMed PMID	28277345
PubMed PMID	28277344
PubMed PMID	28277343
PubMed PMID	28248800
PubMed PMID	28248799
PubMed PMID	28248798
PubMed PMID	28248797
PubMed PMID	28225512
PubMed PMID	28225511
PubMed PMID	28225510
PubMed PMID	28221313
PubMed PMID	28212115
PubMed PMID	28145906
PubMed PMID	28121807
PubMed PMID	28099218
PubMed PMID	28099215
PubMed PMID	28099214
PubMed PMID	28002154
PubMed PMID	28002153
PubMed PMID	28002152
PubMed PMID	28002151
PubMed PMID	28002150
PubMed PMID	28002149
PubMed PMID	27870765
PubMed PMID	27870764
PubMed PMID	27870763
PubMed PMID	27870762
PubMed PMID	27870761
PubMed PMID	27870649
PubMed PMID	27660937
PubMed PMID	27660935
PubMed PMID	27660934
PubMed PMID	27660933
PubMed PMID	27660932
PubMed PMID	27660931
PubMed PMID	27556241
PubMed PMID	27556240
PubMed PMID	27556239
PubMed PMID	27556238
PubMed PMID	27556237
PubMed PMID	27556236
PubMed PMID	27464771
PubMed PMID	27464770
PubMed PMID	27464769
PubMed PMID	27464768
PubMed PMID	27464767
PubMed PMID	27219310
PubMed PMID	27219309
PubMed PMID	27219308
PubMed PMID	27219307
PubMed PMID	27219306
PubMed PMID	27219305
PubMed PMID	27219304
PubMed PMID	27219303
PubMed PMID	27219302
PubMed PMID	27152693
PubMed PMID	26906303
PubMed PMID	26906302
PubMed PMID	26906301
PubMed PMID	26906300
PubMed PMID	26906299
PubMed PMID	26906298
PubMed PMID	26906297
PubMed PMID	26906296
PubMed PMID	26906295
PubMed PMID	26886439
PubMed PMID	26886438
PubMed PMID	26693624
PubMed PMID	26693623
PubMed PMID	26693622
PubMed PMID	26693621
PubMed PMID	26693620
PubMed PMID	26693619
PubMed PMID	26587855
PubMed PMID	26587854
PubMed PMID	26587852
PubMed PMID	26580304
PubMed PMID	26513308
PubMed PMID	26513306
PubMed PMID	26513305
PubMed PMID	26457483
PubMed PMID	26406567
PubMed PMID	26398464
PubMed PMID	26398463
PubMed PMID	26398462
PubMed PMID	26398461
PubMed PMID	26398460
PubMed PMID	26398459
PubMed PMID	26398458
PubMed PMID	26308350
PubMed PMID	26308349
PubMed PMID	26308348
PubMed PMID	26308347
PubMed PMID	26267719
PubMed PMID	26267718
PubMed PMID	26267716
PubMed PMID	26226612
PubMed PMID	26203832
PubMed PMID	26203830
PubMed PMID	26203829
PubMed PMID	26203828
PubMed PMID	26203827
PubMed PMID	26203826
PubMed PMID	26010188
PubMed PMID	26010187
PubMed PMID	26010186
PubMed PMID	26010185
PubMed PMID	26010183
PubMed PMID	26010182
PubMed PMID	26010181
PubMed PMID	26010180
PubMed PMID	26010179
PubMed PMID	25807097
PubMed PMID	25807096
PubMed PMID	25807095
PubMed PMID	25807094
PubMed PMID	25807093
PubMed PMID	25807091
PubMed PMID	25807090
PubMed PMID	25807089
PubMed PMID	25756966
PubMed PMID	25710861
PubMed PMID	25710860
PubMed PMID	25710859
PubMed PMID	25710858
PubMed PMID	25710857
PubMed PMID	25710856
PubMed PMID	25710855
PubMed PMID	25539432
PubMed PMID	25539431
PubMed PMID	25539430
PubMed PMID	25539429
PubMed PMID	25539428
PubMed PMID	25539427
PubMed PMID	25539426
PubMed PMID	25417683
PubMed PMID	25417680
PubMed PMID	25417679
PubMed PMID	25417678
PubMed PMID	25417677
PubMed PMID	25417676
PubMed PMID	25417675
PubMed PMID	25275767
PubMed PMID	25275766
PubMed PMID	25275765
PubMed PMID	25275764
PubMed PMID	25275763
PubMed PMID	25275762
PubMed PMID	25275761
PubMed PMID	25275760
PubMed PMID	25160017
PubMed PMID	25160016
PubMed PMID	25160015
PubMed PMID	25160014
PubMed PMID	25160013
PubMed PMID	25160012
PubMed PMID	25160011
PubMed PMID	25036569
PubMed PMID	25036568
PubMed PMID	25036567
PubMed PMID	25036566
PubMed PMID	25036565
PubMed PMID	25036564
PubMed PMID	25036563
PubMed PMID	25036562
PubMed PMID	25036561
PubMed PMID	25036559
PubMed PMID	24847752
PubMed PMID	24847751
PubMed PMID	24847750
PubMed PMID	24847749
PubMed PMID	24847746
PubMed PMID	24847745
PubMed PMID	24847744
PubMed PMID	24847743
PubMed PMID	24847742
PubMed PMID	24662561
PubMed PMID	24662560
PubMed PMID	24662559
PubMed PMID	24662558
PubMed PMID	24662557
PubMed PMID	24662556
PubMed PMID	24662555
PubMed PMID	24662554
PubMed PMID	24662553
PubMed PMID	24662552
PubMed PMID	24662551
PubMed PMID	24561416
PubMed PMID	24561415
PubMed PMID	24561414
PubMed PMID	24561412
PubMed PMID	24561411
PubMed PMID	24561410
PubMed PMID	24561409
PubMed PMID	24561408
PubMed PMID	24561407
PubMed PMID	24356483
PubMed PMID	24356481
PubMed PMID	24356480
PubMed PMID	24356479
PubMed PMID	24356478
PubMed PMID	24356475
PubMed PMID	24356474
PubMed PMID	24356473
PubMed PMID	24263149
PubMed PMID	24263148
PubMed PMID	24263147
PubMed PMID	24263146
PubMed PMID	24263145
PubMed PMID	24263144
PubMed PMID	24263143
PubMed PMID	24048117
PubMed PMID	24048116
PubMed PMID	24048115
PubMed PMID	24048114
PubMed PMID	24048113
PubMed PMID	24048112
PubMed PMID	24048110
PubMed PMID	24048109
PubMed PMID	24048108
PubMed PMID	24048107
PubMed PMID	24048106
PubMed PMID	24048099
PubMed PMID	23965484
PubMed PMID	23965483
PubMed PMID	23965482
PubMed PMID	23965481
PubMed PMID	23965480
PubMed PMID	23965479
PubMed PMID	23965475
PubMed PMID	23965474
PubMed PMID	23965473
PubMed PMID	23965472
PubMed PMID	23872549
PubMed PMID	23872548
PubMed PMID	23872547
PubMed PMID	23872542
PubMed PMID	23872541
PubMed PMID	23872540
PubMed PMID	23669809
PubMed PMID	23669806
PubMed PMID	23669803
PubMed PMID	23669802
PubMed PMID	23669799
PubMed PMID	23669798
PubMed PMID	23669797
PubMed PMID	23669795
PubMed PMID	23669794
PubMed PMID	23519188
PubMed PMID	23519183
PubMed PMID	23519179
PubMed PMID	23519178
PubMed PMID	23519177
PubMed PMID	23519176
PubMed PMID	23519175
PubMed PMID	23519174
PubMed PMID	23519173
PubMed PMID	23425667
PubMed PMID	23364665
PubMed PMID	23364664
PubMed PMID	23364663
PubMed PMID	23364662
PubMed PMID	23364661
PubMed PMID	23364660
PubMed PMID	23364658
PubMed PMID	23340096
PubMed PMID	23319024
PubMed PMID	23319023
PubMed PMID	23319022
PubMed PMID	23319021
PubMed PMID	23319020
PubMed PMID	23319019
PubMed PMID	23319018
PubMed PMID	23319017
PubMed PMID	23319016
PubMed PMID	23211587
PubMed PMID	23211585
PubMed PMID	23188210
PubMed PMID	23188209
PubMed PMID	23188207
PubMed PMID	23188205
PubMed PMID	23188204
PubMed PMID	23188203
PubMed PMID	23188202
PubMed PMID	23120763
PubMed PMID	23047537
PubMed PMID	23047536
PubMed PMID	23047535
PubMed PMID	23047533
PubMed PMID	23047532
PubMed PMID	23013853
PubMed PMID	23013849
PubMed PMID	23013848
PubMed PMID	23013846
PubMed PMID	22955484
PubMed PMID	22955481
PubMed PMID	22955480
PubMed PMID	22955479
PubMed PMID	22955478
PubMed PMID	22955477
PubMed PMID	22955476
PubMed PMID	22955475
PubMed PMID	22832306
PubMed PMID	22832298
PubMed PMID	22832297
PubMed PMID	22832292
PubMed PMID	22832291
PubMed PMID	22832290
PubMed PMID	22832289
PubMed PMID	22832288
PubMed PMID	22832287
PubMed PMID	22832286
PubMed PMID	22647865
PubMed PMID	22647863
PubMed PMID	22647862
PubMed PMID	22647861
PubMed PMID	22647860
PubMed PMID	22647859
PubMed PMID	22647858
PubMed PMID	22647857
PubMed PMID	22456519
PubMed PMID	22426590
PubMed PMID	22426587
PubMed PMID	22426584
PubMed PMID	22426581
PubMed PMID	22426580
PubMed PMID	22426579
PubMed PMID	22334272
PubMed PMID	22334271
PubMed PMID	22334270
PubMed PMID	22334269
PubMed PMID	22334268
PubMed PMID	22334267
PubMed PMID	22334266
PubMed PMID	22334262
PubMed PMID	22157279
PubMed PMID	22157278
PubMed PMID	22157271
PubMed PMID	22157270
PubMed PMID	22157269
PubMed PMID	22157268
PubMed PMID	22157267
PubMed PMID	22157266
PubMed PMID	22089995
PubMed PMID	22089994
PubMed PMID	22089993
PubMed PMID	22089992
PubMed PMID	22089991
PubMed PMID	22089990
PubMed PMID	22089988
PubMed PMID	22089985
PubMed PMID	21952480
PubMed PMID	21946466
PubMed PMID	21946465
PubMed PMID	21946464
PubMed PMID	21946463
PubMed PMID	21946462
PubMed PMID	21946461
PubMed PMID	21946460
PubMed PMID	21946459
PubMed PMID	21946458
PubMed PMID	21946457
PubMed PMID	21885926
PubMed PMID	21869713
PubMed PMID	21869712
PubMed PMID	21869711
PubMed PMID	21869710
PubMed PMID	21869709
PubMed PMID	21869708
PubMed PMID	21869707
PubMed PMID	21869706
PubMed PMID	23640502
PubMed PMID	21654270
PubMed PMID	21654269
PubMed PMID	21654268
PubMed PMID	21654266
PubMed PMID	21654265
PubMed PMID	21778910
PubMed PMID	21778909
PubMed PMID	21778908
PubMed PMID	21778904
PubMed PMID	21778903
PubMed PMID	21778902
PubMed PMID	21778901
PubMed PMID	21778900
PubMed PMID	21778899
PubMed PMID	21778898
PubMed PMID	21654267
PubMed PMID	21654277
PubMed PMID	21617558
PubMed PMID	21617557
PubMed PMID	21617556
PubMed PMID	21617555
PubMed PMID	21617554
PubMed PMID	21617553
PubMed PMID	21617552
PubMed PMID	21617550
PubMed PMID	21617547
PubMed PMID	21617546
PubMed PMID	21617545
PubMed PMID	21464672
PubMed PMID	21464671
PubMed PMID	21441823
PubMed PMID	21441822
PubMed PMID	21441821
PubMed PMID	21441820
PubMed PMID	21441819
PubMed PMID	21441818
PubMed PMID	21441817
PubMed PMID	21364350
PubMed PMID	21325965
PubMed PMID	21325964
PubMed PMID	21325963
PubMed PMID	21325962
PubMed PMID	21325961
PubMed PMID	21325960
PubMed PMID	21325959
PubMed PMID	21325958
PubMed PMID	21169857
PubMed PMID	21169856
PubMed PMID	21169855
PubMed PMID	21169854
PubMed PMID	21169853
PubMed PMID	21169852
PubMed PMID	21169851
PubMed PMID	21169850
PubMed PMID	21169849
PubMed PMID	21169844
PubMed PMID	21085021
PubMed PMID	21085020
PubMed PMID	21085019
PubMed PMID	21085018
PubMed PMID	21085017
PubMed PMID	21085016
PubMed PMID	21085015
PubMed PMID	21085014
PubMed PMID	21085013
PubMed PMID	20859229
PubMed PMID	20859228
PubMed PMID	20859227
PubMed PMID	20859226
PubMed PMID	20859225
PubMed PMID	20859224
PubMed PMID	20859223
PubMed PMID	20859222
PubMed PMID	20859221
PubMed PMID	20808171
PubMed PMID	20808170
PubMed PMID	20808169
PubMed PMID	20808168
PubMed PMID	20808167
PubMed PMID	20808166
PubMed PMID	20689444
PubMed PMID	20689443
PubMed PMID	20689442
PubMed PMID	20661070
PubMed PMID	20661069
PubMed PMID	20661068
PubMed PMID	20661067
PubMed PMID	20661066
PubMed PMID	20661065
PubMed PMID	20577095
PubMed PMID	20577094
PubMed PMID	20577093
PubMed PMID	20511978
PubMed PMID	20511977
PubMed PMID	20414128
PubMed PMID	20414127
PubMed PMID	20414126
PubMed PMID	20414125
PubMed PMID	20414124
PubMed PMID	20414123
PubMed PMID	20407390
PubMed PMID	20407389
PubMed PMID	20407388
PubMed PMID	20375824
PubMed PMID	20375823
PubMed PMID	20375822
PubMed PMID	20375821
PubMed PMID	20375820
PubMed PMID	20375819
PubMed PMID	20216332
PubMed PMID	20216330
PubMed PMID	20216129
PubMed PMID	20216128
PubMed PMID	20216127
PubMed PMID	20216126
PubMed PMID	20216125
PubMed PMID	20130483
PubMed PMID	20130482
PubMed PMID	20130481
PubMed PMID	20130480
PubMed PMID	20130478
PubMed PMID	20130477
PubMed PMID	20051757
PubMed PMID	20051756
PubMed PMID	20051755
PubMed PMID	20051754
PubMed PMID	20051753
PubMed PMID	20051752
PubMed PMID	20051751
PubMed PMID	20051750
PubMed PMID	20051749
PubMed PMID	20051748
PubMed PMID	20051747
PubMed PMID	20051746
PubMed PMID	20009975
PubMed PMID	20009974
PubMed PMID	20009973
PubMed PMID	20009972
PubMed PMID	20009971
PubMed PMID	20009970
PubMed PMID	20009969
PubMed PMID	20009968
PubMed PMID	20009967
PubMed PMID	20009966
PubMed PMID	19955999
PubMed PMID	19955998
PubMed PMID	19955997
PubMed PMID	19955996
PubMed PMID	19955995
PubMed PMID	19955994
PubMed PMID	19955993
PubMed PMID	19955992
PubMed PMID	19734739
PubMed PMID	19734738
PubMed PMID	19734737
PubMed PMID	19734736
PubMed PMID	19734735
PubMed PMID	19734734
PubMed PMID	19734733
PubMed PMID	19734732
PubMed PMID	19734731
PubMed PMID	19734730
PubMed PMID	19654490
PubMed PMID	19590446
PubMed PMID	19590445
PubMed PMID	19590444
PubMed PMID	19590443
PubMed PMID	19590442
PubMed PMID	19590441
PubMed PMID	19590439
PubMed PMID	19502907
PubMed PMID	19502905
PubMed PMID	19455060
PubMed PMID	19455059
PubMed PMID	19390451
PubMed PMID	19363453
PubMed PMID	19363452
PubMed PMID	19342959
PubMed PMID	19318983
PubMed PMID	19307981
PubMed PMID	19300290
PubMed PMID	19300289
PubMed PMID	19300288
PubMed PMID	19300287
PubMed PMID	19300286
PubMed PMID	19300284
PubMed PMID	19300283
PubMed PMID	19300282
PubMed PMID	19279507
PubMed PMID	19279506
PubMed PMID	19265356
PubMed PMID	19265353
PubMed PMID	19265352
PubMed PMID	19265351
PubMed PMID	19265350
PubMed PMID	19265349
PubMed PMID	19265348
PubMed PMID	19265347
PubMed PMID	19265346
PubMed PMID	19265345
PubMed PMID	19265344
PubMed PMID	19140294
PubMed PMID	19125139
PubMed PMID	19125138
PubMed PMID	19125137
PubMed PMID	19125136
PubMed PMID	19125135
PubMed PMID	19125132
PubMed PMID	19086148
PubMed PMID	19060668
PubMed PMID	19033871
PubMed PMID	19033869
PubMed PMID	18830091
PubMed PMID	18838910
PubMed PMID	18827715
PubMed PMID	18824928
PubMed PMID	18824927
PubMed PMID	18824926
PubMed PMID	18824925
PubMed PMID	18824924
PubMed PMID	18766130
PubMed PMID	18766127
PubMed PMID	18766126
PubMed PMID	18766125
PubMed PMID	18766124
PubMed PMID	18766123
PubMed PMID	18766122
PubMed PMID	18766121
PubMed PMID	18766120
PubMed PMID	18766119
PubMed PMID	18703982
PubMed PMID	18690165
PubMed PMID	18690164
PubMed PMID	18679137
PubMed PMID	18679136
PubMed PMID	18679135
PubMed PMID	18679134
PubMed PMID	18679133
PubMed PMID	18664993
PubMed PMID	18664992
PubMed PMID	18664991
PubMed PMID	18636021
PubMed PMID	18636020
PubMed PMID	18636019
PubMed PMID	18525438
PubMed PMID	18525437
PubMed PMID	18525436
PubMed PMID	18525435
PubMed PMID	18525434
PubMed PMID	18525433
PubMed PMID	18525432
PubMed PMID	18525431
PubMed PMID	18525430
PubMed PMID	18431100
PubMed PMID	18431099
PubMed PMID	18431098
PubMed PMID	18431097
PubMed PMID	18431096
PubMed PMID	18431095
PubMed PMID	18431094
PubMed PMID	18431093
PubMed PMID	18431092
PubMed PMID	18431091
PubMed PMID	18431090
PubMed PMID	18431089
PubMed PMID	18391684
PubMed PMID	18391681
PubMed PMID	18391680
PubMed PMID	18391679
PubMed PMID	18391678
PubMed PMID	18391677
PubMed PMID	18391676
PubMed PMID	18391675
PubMed PMID	18391674
PubMed PMID	18391673
PubMed PMID	18391672
PubMed PMID	18176149
PubMed PMID	18176145
PubMed PMID	18176144
PubMed PMID	18176143
PubMed PMID	18176142
PubMed PMID	18176141
PubMed PMID	18176140
PubMed PMID	18176139
PubMed PMID	18176138
PubMed PMID	18176137
PubMed PMID	18176136
PubMed PMID	17921801
PubMed PMID	17921798
PubMed PMID	17921797
PubMed PMID	17921796
PubMed PMID	17921795
PubMed PMID	17921794
PubMed PMID	17921793
PubMed PMID	17921792
PubMed PMID	17921791
PubMed PMID	17921790
PubMed PMID	17762462
PubMed PMID	17762461
PubMed PMID	17762460
PubMed PMID	17762459
PubMed PMID	17762458
PubMed PMID	17762457
PubMed PMID	17762456
PubMed PMID	17762455
PubMed PMID	17762454
PubMed PMID	17762453
PubMed PMID	17762452
PubMed PMID	17762451
PubMed PMID	17762450
PubMed PMID	17551386
PubMed PMID	17551383
PubMed PMID	17551382
PubMed PMID	17551381
PubMed PMID	17551380
PubMed PMID	17551379
PubMed PMID	17551378
PubMed PMID	17551377
PubMed PMID	17551376
PubMed PMID	17551375
PubMed PMID	17414541
PubMed PMID	17414540
PubMed PMID	17414539
PubMed PMID	17414538
PubMed PMID	17414537
PubMed PMID	17414536
PubMed PMID	17414535
PubMed PMID	17414534
PubMed PMID	17414533
PubMed PMID	17414532
PubMed PMID	17414531
PubMed PMID	17414530
PubMed PMID	17414529
PubMed PMID	17278952
PubMed PMID	17278949
PubMed PMID	17278948
PubMed PMID	17278947
PubMed PMID	17278946
PubMed PMID	17278945
PubMed PMID	17278944
PubMed PMID	17278943
PubMed PMID	17278942
PubMed PMID	17278941
PubMed PMID	17149068
PubMed PMID	17149063
PubMed PMID	17149062
PubMed PMID	17149061
PubMed PMID	17149060
PubMed PMID	17149059
PubMed PMID	17149058
PubMed PMID	17149057
PubMed PMID	17149056
PubMed PMID	17149055
PubMed PMID	17149054
PubMed PMID	17043550
PubMed PMID	17043546
PubMed PMID	17043544
PubMed PMID	17043543
PubMed PMID	17043542
PubMed PMID	17043541
PubMed PMID	17043540
PubMed PMID	17043539
PubMed PMID	17043538
PubMed PMID	17043537
PubMed PMID	17043536
PubMed PMID	17043535
PubMed PMID	17043530
PubMed PMID	17043528
PubMed PMID	17043527
PubMed PMID	17043526
PubMed PMID	17043524
PubMed PMID	17043523
PubMed PMID	17043522
PubMed PMID	17043521
PubMed PMID	17043520
PubMed PMID	17043514
PubMed PMID	17043513
PubMed PMID	17043512
PubMed PMID	17043511
PubMed PMID	17043510
PubMed PMID	17043509
PubMed PMID	17043508
PubMed PMID	17043507
PubMed PMID	17043506
PubMed PMID	17043505
PubMed PMID	17043503
PubMed PMID	17043499
PubMed PMID	17043497
PubMed PMID	17043496
PubMed PMID	17043495
PubMed PMID	17043489
PubMed PMID	17043488
PubMed PMID	17043487
PubMed PMID	17043486
PubMed PMID	17043485
PubMed PMID	17043484
PubMed PMID	17043483
PubMed PMID	17043482
PubMed PMID	17043481
PubMed PMID	17043480
PubMed PMID	17043474
PubMed PMID	17043473
PubMed PMID	17043472
PubMed PMID	17043471
PubMed PMID	17043470
PubMed PMID	17043469
PubMed PMID	17043468
PubMed PMID	17043467
PubMed PMID	17043465
PubMed PMID	17043464
PubMed PMID	17043459
PubMed PMID	17043458
PubMed PMID	17043457
PubMed PMID	17043456
PubMed PMID	17043455
PubMed PMID	17043454
PubMed PMID	17043453
PubMed PMID	17043452
PubMed PMID	17043451
PubMed PMID	17043448
PubMed PMID	17043447
PubMed PMID	17043446
PubMed PMID	17043445
PubMed PMID	17043444
PubMed PMID	17043443
PubMed PMID	17043442
PubMed PMID	17043441
PubMed PMID	17041485
PubMed PMID	17041484
PubMed PMID	17041482
PubMed PMID	17041481
PubMed PMID	17041480
PubMed PMID	17041479
PubMed PMID	17041478
PubMed PMID	17041469
PubMed PMID	17041468
PubMed PMID	17041467
PubMed PMID	17041466
PubMed PMID	17041465
PubMed PMID	17041464
PubMed PMID	17041463
PubMed PMID	17041462
PubMed PMID	17041461
PubMed PMID	17041458
PubMed PMID	17041457
PubMed PMID	17041456
PubMed PMID	17041455
PubMed PMID	17041454
PubMed PMID	17041453
PubMed PMID	17041452
PubMed PMID	17041451
PubMed PMID	17041450
PubMed PMID	17041449
PubMed PMID	17041442
PubMed PMID	17041441
PubMed PMID	17041440
PubMed PMID	17041438
PubMed PMID	17041437
PubMed PMID	17041436
PubMed PMID	17041434
PubMed PMID	17041433
PubMed PMID	17041432
PubMed PMID	17041426
PubMed PMID	17041424
PubMed PMID	17041423
PubMed PMID	17041422
PubMed PMID	17041421
PubMed PMID	17041420
PubMed PMID	17041419
PubMed PMID	17041418
PubMed PMID	17041417
PubMed PMID	17041416
PubMed PMID	17041407
PubMed PMID	17041406
PubMed PMID	17041405
PubMed PMID	17041404
PubMed PMID	17041403
PubMed PMID	17041402
PubMed PMID	17041400
PubMed PMID	17041399
PubMed PMID	17041398
PubMed PMID	17041387
PubMed PMID	17041386
PubMed PMID	17041385
PubMed PMID	17041384
PubMed PMID	17041383
PubMed PMID	17041382
PubMed PMID	17041381
PubMed PMID	17041380
PubMed PMID	17041378
PubMed PMID	17041377
PubMed PMID	17041370
PubMed PMID	17041369
PubMed PMID	17041367
PubMed PMID	17041365
PubMed PMID	17041363
PubMed PMID	17041361
PubMed PMID	17041359
PubMed PMID	17041358
PubMed PMID	17041349
PubMed PMID	17041348
PubMed PMID	17041346
PubMed PMID	17041345
PubMed PMID	17041344
PubMed PMID	17041343
PubMed PMID	17041342
PubMed PMID	17041340
PubMed PMID	17041339
PubMed PMID	17041334
PubMed PMID	17041332
PubMed PMID	17041331
PubMed PMID	17041330
PubMed PMID	17041329
PubMed PMID	17041328
PubMed PMID	17041327
PubMed PMID	17041326
PubMed PMID	17041325
PubMed PMID	17039203
PubMed PMID	17039201
PubMed PMID	17039200
PubMed PMID	17039199
PubMed PMID	17039198
PubMed PMID	17039197
PubMed PMID	17039196
PubMed PMID	17039195
PubMed PMID	17039194
PubMed PMID	17039185
PubMed PMID	17039183
PubMed PMID	17039182
PubMed PMID	17039181
PubMed PMID	17039180
PubMed PMID	17039179
PubMed PMID	17039178
PubMed PMID	17039177
PubMed PMID	17039176
PubMed PMID	17039171
PubMed PMID	17039169
PubMed PMID	17039168
PubMed PMID	17039167
PubMed PMID	17039166
PubMed PMID	17039165
PubMed PMID	17039164
PubMed PMID	17039163
PubMed PMID	17039162
PubMed PMID	17039161
PubMed PMID	17039160
PubMed PMID	17039159
PubMed PMID	17039148
PubMed PMID	17039147
PubMed PMID	17039146
PubMed PMID	17039145
PubMed PMID	17039144
PubMed PMID	17039143
PubMed PMID	17039142
PubMed PMID	17039141
PubMed PMID	17039140
PubMed PMID	17039139
PubMed PMID	17039138
PubMed PMID	17039130
PubMed PMID	17039129
PubMed PMID	17039128
PubMed PMID	17039127
PubMed PMID	17039126
PubMed PMID	17039125
PubMed PMID	17039124
PubMed PMID	17039123
PubMed PMID	17039122
PubMed PMID	17039121
PubMed PMID	17039120
PubMed PMID	17039119
PubMed PMID	17039108
PubMed PMID	17039107
PubMed PMID	17039106
PubMed PMID	17039105
PubMed PMID	17039104
PubMed PMID	17039103
PubMed PMID	17039102
PubMed PMID	17039101
PubMed PMID	17039100
PubMed PMID	17039098
PubMed PMID	17039097
PubMed PMID	17039088
PubMed PMID	17039087
PubMed PMID	17039086
PubMed PMID	17039085
PubMed PMID	17039084
PubMed PMID	17039083
PubMed PMID	17039080
PubMed PMID	17039079
PubMed PMID	17023813
PubMed PMID	17023812
PubMed PMID	17023811
PubMed PMID	17023810
PubMed PMID	17023809
PubMed PMID	17023808
PubMed PMID	17023807
PubMed PMID	17023806
PubMed PMID	16891930
PubMed PMID	16891927
PubMed PMID	16891926
PubMed PMID	16891925
PubMed PMID	16891924
PubMed PMID	16891923
PubMed PMID	16891922
PubMed PMID	16891921
PubMed PMID	16891920
PubMed PMID	16891919
PubMed PMID	16891918
PubMed PMID	16755249
PubMed PMID	16755246
PubMed PMID	16755245
PubMed PMID	16755244
PubMed PMID	16755243
PubMed PMID	16755242
PubMed PMID	16755241
PubMed PMID	16755239
PubMed PMID	16755238
PubMed PMID	16755237
PubMed PMID	16755236
PubMed PMID	16601548
PubMed PMID	16601545
PubMed PMID	16601544
PubMed PMID	16601543
PubMed PMID	16601542
PubMed PMID	16601541
PubMed PMID	16601540
PubMed PMID	16601539
PubMed PMID	16601538
PubMed PMID	16601537
PubMed PMID	16601536
PubMed PMID	16484883
PubMed PMID	16484879
PubMed PMID	16484878
PubMed PMID	16484877
PubMed PMID	16484876
PubMed PMID	16484875
PubMed PMID	16484874
PubMed PMID	16484873
PubMed PMID	16371809
PubMed PMID	16371805
PubMed PMID	16371804
PubMed PMID	16371803
PubMed PMID	16371802
PubMed PMID	16371801
PubMed PMID	16371800
PubMed PMID	16371799
PubMed PMID	16371798
PubMed PMID	16371797
PubMed PMID	16357781
PubMed PMID	16357778
PubMed PMID	16357777
PubMed PMID	16357776
PubMed PMID	16357775
PubMed PMID	16357774
PubMed PMID	16357773
PubMed PMID	16357772
PubMed PMID	16357771
PubMed PMID	16357770
PubMed PMID	16357766
PubMed PMID	16357763
PubMed PMID	16357761
PubMed PMID	16357760
PubMed PMID	16357759
PubMed PMID	16357758
PubMed PMID	16357757
PubMed PMID	16357756
PubMed PMID	16357755
PubMed PMID	16357754
PubMed PMID	16357751
PubMed PMID	16357750
PubMed PMID	16357749
PubMed PMID	16357743
PubMed PMID	16357739
PubMed PMID	16357738
PubMed PMID	16357737
PubMed PMID	16357736
PubMed PMID	16357735
PubMed PMID	16357734
PubMed PMID	16357733
PubMed PMID	16357732
PubMed PMID	16357731
PubMed PMID	16357730
PubMed PMID	16357728
PubMed PMID	16357724
PubMed PMID	16357723
PubMed PMID	16357715
PubMed PMID	16357712
PubMed PMID	16357711
PubMed PMID	16357710
PubMed PMID	16357709
PubMed PMID	16357708
PubMed PMID	16357707
PubMed PMID	16357706
PubMed PMID	16357705
PubMed PMID	16357699
PubMed PMID	16357698
PubMed PMID	16357697
PubMed PMID	16357696
PubMed PMID	16357694
PubMed PMID	16357693
PubMed PMID	16357692
PubMed PMID	16357691
PubMed PMID	16357690
PubMed PMID	16357689
PubMed PMID	19078498
PubMed PMID	19078497
PubMed PMID	19078496
PubMed PMID	19078495
PubMed PMID	19078494
PubMed PMID	19078493
PubMed PMID	19078492
PubMed PMID	19078491
PubMed PMID	19078490
PubMed PMID	19078489
PubMed PMID	19078488
PubMed PMID	19078487
PubMed PMID	19078486
PubMed PMID	19078485
PubMed PMID	19078484
PubMed PMID	19078483
PubMed PMID	19078482
PubMed PMID	19078481
PubMed PMID	19078480
PubMed PMID	19078479
PubMed PMID	19078478
PubMed PMID	19078477
PubMed PMID	19078476
PubMed PMID	19078475
PubMed PMID	19078474
PubMed PMID	19078473
PubMed PMID	19078472
PubMed PMID	19078471
PubMed PMID	19078470
PubMed PMID	19078469
PubMed PMID	19078468
PubMed PMID	19078467
PubMed PMID	19078466
PubMed PMID	19078465
PubMed PMID	19078464
PubMed PMID	19078463
PubMed PMID	19078462
PubMed PMID	19078461
PubMed PMID	19078460
PubMed PMID	19078459
PubMed PMID	19078458
PubMed PMID	19078457
PubMed PMID	19078456
PubMed PMID	19078455
PubMed PMID	19078454
PubMed PMID	19078453
PubMed PMID	19078452
PubMed PMID	19078451
PubMed PMID	19078450
PubMed PMID	19078449
PubMed PMID	19078448
PubMed PMID	19078447
PubMed PMID	19078446
PubMed PMID	19078445
PubMed PMID	19078444
PubMed PMID	19078443
PubMed PMID	19078442
PubMed PMID	38320976
PubMed PMID	38158842
PubMed PMID	38158805
PubMed PMID	38148123
PubMed PMID	38116607
PubMed PMID	38113856
PubMed PMID	38081170
PubMed PMID	38078848
PubMed PMID	38073556
PubMed PMID	38069452
PubMed PMID	38064438
PubMed PMID	38050807
PubMed PMID	38048588
PubMed PMID	38048450
PubMed PMID	38047461
PubMed PMID	38037717
PubMed PMID	38019182
PubMed PMID	38018810
PubMed PMID	37988754
PubMed PMID	37966369
PubMed PMID	37961765
PubMed PMID	37955177
PubMed PMID	37946319
PubMed PMID	37936393
PubMed PMID	37933818
PubMed PMID	37927085
PubMed PMID	37927031
PubMed PMID	37921574
PubMed PMID	37918884
PubMed PMID	37909478
PubMed PMID	37908062
PubMed PMID	37906972
PubMed PMID	37905512
PubMed PMID	37903488
PubMed PMID	37903189
PubMed PMID	37887528
PubMed PMID	37878993
PubMed PMID	37876266
PubMed PMID	37864322
PubMed PMID	37858981
PubMed PMID	37855206
PubMed PMID	37853751
PubMed PMID	37852301
PubMed PMID	37852297
PubMed PMID	37846867
PubMed PMID	37844912
PubMed PMID	37840528
PubMed PMID	37831499
PubMed PMID	37807814
PubMed PMID	37800460
PubMed PMID	37786253
PubMed PMID	37769791
PubMed PMID	37769649
PubMed PMID	37754750
PubMed PMID	37751892
PubMed PMID	37751679
PubMed PMID	37707867
PubMed PMID	37705367
PubMed PMID	37700453
PubMed PMID	37699157
PubMed PMID	37698854
PubMed PMID	37698181
PubMed PMID	37695664
PubMed PMID	37691452
PubMed PMID	37682580
PubMed PMID	37651318
PubMed PMID	37641198
PubMed PMID	37632454
PubMed PMID	37610356
PubMed PMID	37596879
PubMed PMID	37592859
PubMed PMID	37556364
PubMed PMID	37518863
PubMed PMID	37499240
PubMed PMID	37497619
PubMed PMID	37487596
PubMed PMID	37487569
PubMed PMID	37480550
PubMed PMID	37480363
PubMed PMID	37471705
PubMed PMID	37463793
PubMed PMID	37460408
PubMed PMID	37436429
PubMed PMID	37410059
PubMed PMID	37395001
PubMed PMID	37378450
PubMed PMID	37369195
PubMed PMID	37353777
PubMed PMID	37338524
PubMed PMID	37328161
PubMed PMID	37328160
PubMed PMID	37283233
PubMed PMID	37283176
PubMed PMID	37268603
PubMed PMID	37268601
PubMed PMID	37265384
PubMed PMID	37265090
PubMed PMID	37249240
PubMed PMID	37246529
PubMed PMID	37231738
PubMed PMID	37229792
PubMed PMID	37224800
PubMed PMID	37204123
PubMed PMID	37204019
PubMed PMID	37191954
PubMed PMID	37184366
PubMed PMID	37183233
PubMed PMID	37173871
PubMed PMID	37171120
PubMed PMID	37169766
PubMed PMID	37165549
PubMed PMID	37161972
PubMed PMID	37125694
PubMed PMID	37121602
PubMed PMID	37118973
PubMed PMID	37105192
PubMed PMID	37070932
PubMed PMID	37069477
PubMed PMID	37057717
PubMed PMID	37053048
PubMed PMID	37051771
PubMed PMID	37040200
PubMed PMID	37036020
PubMed PMID	36989458
PubMed PMID	36952594
PubMed PMID	36951167
PubMed PMID	36943276
PubMed PMID	36940089
PubMed PMID	36922154
PubMed PMID	36916674
PubMed PMID	36916282
PubMed PMID	36914971
PubMed PMID	36914582
PubMed PMID	36912500
PubMed PMID	36912463
PubMed PMID	36896485
PubMed PMID	36889920
PubMed PMID	36888900
PubMed PMID	36876466
PubMed PMID	36867423
PubMed PMID	36858809
PubMed PMID	36825983
PubMed PMID	36803286
PubMed PMID	36800905
PubMed PMID	36749733
PubMed PMID	36748829
PubMed PMID	36738285
PubMed PMID	36731873
PubMed PMID	36722420
PubMed PMID	36708185
PubMed PMID	36705619
PubMed PMID	36651432
PubMed PMID	36647707
PubMed PMID	36639887
PubMed PMID	36633400
PubMed PMID	36631440
PubMed PMID	36629369
PubMed PMID	36623176
PubMed PMID	36607313
PubMed PMID	36602394
PubMed PMID	36598483
PubMed PMID	36597781
PubMed PMID	36595713
PubMed PMID	36573333
PubMed PMID	36562214
PubMed PMID	36547368
PubMed PMID	36542670
PubMed PMID	36541633
PubMed PMID	36537753
PubMed PMID	36519201
PubMed PMID	36508734
PubMed PMID	36490217
PubMed PMID	36480924
PubMed PMID	36473694
PubMed PMID	36472065
PubMed PMID	36470586
PubMed PMID	36461171
PubMed PMID	36460049
PubMed PMID	36459684
PubMed PMID	36448410
PubMed PMID	36444940
PubMed PMID	36433776
PubMed PMID	36433710
PubMed PMID	36418949
PubMed PMID	36418233
PubMed PMID	36416639
PubMed PMID	36415965
PubMed PMID	36399013
PubMed PMID	36396610
PubMed PMID	36384337
PubMed PMID	36355914
PubMed PMID	36346921
PubMed PMID	36331103
PubMed PMID	36325952
PubMed PMID	36317306
PubMed PMID	36305170
PubMed PMID	36300790
PubMed PMID	36289010
PubMed PMID	36274579
PubMed PMID	36274494
PubMed PMID	36239237
PubMed PMID	36223498
PubMed PMID	36218127
PubMed PMID	36214106
PubMed PMID	36206400
PubMed PMID	36206383
PubMed PMID	36200539
PubMed PMID	36194484
PubMed PMID	36189670
PubMed PMID	36179673
PubMed PMID	36177950
PubMed PMID	36169280
PubMed PMID	36168149
PubMed PMID	36165429
PubMed PMID	36148853
PubMed PMID	36134766
PubMed PMID	36134726
PubMed PMID	36134692
PubMed PMID	36134524
PubMed PMID	36128770
PubMed PMID	36123774
PubMed PMID	36120945
PubMed PMID	36117428
PubMed PMID	36114161
PubMed PMID	36112890
PubMed PMID	36112747
PubMed PMID	36074077
PubMed PMID	36059254
PubMed PMID	36040216
PubMed PMID	36040116
PubMed PMID	36036891
PubMed PMID	36031867
PubMed PMID	36018314
PubMed PMID	36017607
PubMed PMID	36017605
PubMed PMID	36017600
PubMed PMID	35998903
PubMed PMID	35998900
PubMed PMID	35995793
PubMed PMID	35993437
PubMed PMID	35986446
PubMed PMID	35968740
PubMed PMID	35968627
PubMed PMID	35960182
PubMed PMID	35950636
PubMed PMID	35938626
PubMed PMID	35938616
PubMed PMID	35916586
PubMed PMID	35861184
PubMed PMID	35850631
PubMed PMID	35849633
PubMed PMID	35848412
PubMed PMID	35839098
PubMed PMID	35835534
PubMed PMID	35822929
PubMed PMID	35817588
PubMed PMID	35817571
PubMed PMID	35802867
PubMed PMID	35801959
PubMed PMID	35786213
PubMed PMID	35786051
PubMed PMID	35775881
PubMed PMID	35750508
PubMed PMID	35746827
PubMed PMID	35713230
PubMed PMID	35702930
PubMed PMID	35686348
PubMed PMID	35676227
PubMed PMID	35676102
PubMed PMID	35667652
PubMed PMID	35666544
PubMed PMID	35658736
PubMed PMID	35658643
PubMed PMID	35657769
PubMed PMID	35657275
PubMed PMID	35650026
PubMed PMID	35650019
PubMed PMID	35642711
PubMed PMID	35635045
PubMed PMID	35612283
PubMed PMID	35608373
PubMed PMID	35607991
PubMed PMID	35607279
PubMed PMID	35593174
PubMed PMID	35588147
PubMed PMID	35584197
PubMed PMID	35581679
PubMed PMID	35575173
PubMed PMID	35575144
PubMed PMID	35561340
PubMed PMID	35549754
PubMed PMID	35536913
PubMed PMID	35531921
PubMed PMID	35514317
PubMed PMID	35499216
PubMed PMID	35485455
PubMed PMID	35485195
PubMed PMID	35477339
PubMed PMID	35475371
PubMed PMID	35467448
PubMed PMID	35467441
PubMed PMID	35446734
PubMed PMID	35442103
PubMed PMID	35440212
PubMed PMID	35438595
PubMed PMID	35414318
PubMed PMID	35411806
PubMed PMID	35410557
PubMed PMID	35410552
PubMed PMID	35403501
PubMed PMID	35403493
PubMed PMID	35393873
PubMed PMID	35382637
PubMed PMID	35382633
PubMed PMID	35382632
PubMed PMID	35380893
PubMed PMID	35379039
PubMed PMID	35369797
PubMed PMID	35369787
PubMed PMID	35354060
PubMed PMID	35353646
PubMed PMID	35348025
PubMed PMID	35343853
PubMed PMID	35343283
PubMed PMID	35341381
PubMed PMID	35341372
PubMed PMID	35341361
PubMed PMID	35337220
PubMed PMID	35332823
PubMed PMID	35324365
PubMed PMID	35321609
PubMed PMID	35316102
PubMed PMID	35311417
PubMed PMID	35311399
PubMed PMID	35306922
PubMed PMID	35306918
PubMed PMID	35293251
PubMed PMID	35282713
PubMed PMID	35266798
PubMed PMID	35264025
PubMed PMID	35264023
PubMed PMID	35259997
PubMed PMID	35259024
PubMed PMID	35258358
PubMed PMID	35254887
PubMed PMID	35254169
PubMed PMID	35249405
PubMed PMID	35249399
PubMed PMID	35246003
PubMed PMID	35245170
PubMed PMID	35244473
PubMed PMID	35238725
PubMed PMID	35202548
PubMed PMID	35188438
PubMed PMID	35166607
PubMed PMID	35157809
PubMed PMID	35157541
PubMed PMID	35135389
PubMed PMID	35132898
PubMed PMID	35104178
PubMed PMID	35086391
PubMed PMID	35077262
PubMed PMID	35077255
PubMed PMID	35073215
PubMed PMID	35073195
PubMed PMID	35067081
PubMed PMID	35067074
PubMed PMID	35067068
PubMed PMID	35062848
PubMed PMID	35060407
PubMed PMID	35049409
PubMed PMID	35045734
PubMed PMID	35042383
PubMed PMID	35042380
PubMed PMID	35042378
PubMed PMID	35042376
PubMed PMID	35041559
PubMed PMID	35041558
PubMed PMID	35041536
PubMed PMID	35037500
PubMed PMID	35037492
PubMed PMID	35034478
PubMed PMID	35023407
PubMed PMID	35019799
PubMed PMID	35006029
PubMed PMID	34989640
PubMed PMID	34986687
PubMed PMID	34978958
PubMed PMID	34978516
PubMed PMID	34978218
PubMed PMID	34969318
PubMed PMID	34968152
PubMed PMID	34965782
PubMed PMID	34962165
PubMed PMID	34957878
PubMed PMID	34928721
PubMed PMID	34923866
PubMed PMID	34923861
PubMed PMID	34915764
PubMed PMID	34911399
PubMed PMID	34907831
PubMed PMID	34903093
PubMed PMID	34898319
PubMed PMID	34894851
PubMed PMID	34879788
PubMed PMID	34874764
PubMed PMID	34874750
PubMed PMID	34866492
PubMed PMID	34861804
PubMed PMID	34809514
PubMed PMID	34806488
PubMed PMID	34806483
PubMed PMID	34802324
PubMed PMID	34797991
PubMed PMID	34794349
PubMed PMID	34794346
PubMed PMID	34739350
PubMed PMID	34723709
PubMed PMID	34720016
PubMed PMID	34719299
PubMed PMID	34715754
PubMed PMID	34715747
PubMed PMID	34696636
PubMed PMID	34693822
PubMed PMID	34693812
PubMed PMID	34693803
PubMed PMID	34689652
PubMed PMID	34677112
PubMed PMID	34666547
PubMed PMID	34652991
PubMed PMID	34652230
PubMed PMID	34634966
PubMed PMID	34634960
PubMed PMID	34620007
PubMed PMID	34601989
PubMed PMID	34569384
PubMed PMID	34565210
PubMed PMID	34565208
PubMed PMID	34558344
PubMed PMID	34530654
PubMed PMID	34530647
PubMed PMID	34528847
PubMed PMID	34528835
PubMed PMID	34493116
PubMed PMID	34482739
PubMed PMID	34467788
PubMed PMID	34459317
PubMed PMID	34459313
PubMed PMID	34459303
PubMed PMID	34459300
PubMed PMID	34455855
PubMed PMID	34353174
PubMed PMID	34325541
PubMed PMID	34315295
PubMed PMID	34313509
PubMed PMID	34304630
PubMed PMID	34304629
PubMed PMID	34304628
PubMed PMID	34304627
PubMed PMID	34304626
PubMed PMID	34292093
PubMed PMID	34284677
PubMed PMID	34284676
PubMed PMID	34284675
PubMed PMID	34284674
PubMed PMID	34266321
PubMed PMID	34266320
PubMed PMID	34264148
PubMed PMID	34259057
PubMed PMID	34259056
PubMed PMID	34255586
PubMed PMID	34238088
PubMed PMID	34238087
PubMed PMID	34225520
PubMed PMID	34219529
PubMed PMID	34192957
PubMed PMID	34192956
PubMed PMID	34192954
PubMed PMID	34192953
PubMed PMID	34152246
PubMed PMID	34139926
PubMed PMID	34134555
PubMed PMID	34121502
PubMed PMID	34092136
PubMed PMID	34082592
PubMed PMID	34082589
PubMed PMID	34082587
PubMed PMID	34082580
PubMed PMID	34080911
PubMed PMID	34078154
PubMed PMID	34053365
PubMed PMID	34053364
PubMed PMID	34044650
PubMed PMID	34039107
PubMed PMID	34013819
PubMed PMID	34013818
PubMed PMID	34013817
PubMed PMID	34000881
PubMed PMID	34000880
PubMed PMID	34000879
PubMed PMID	33990158
PubMed PMID	33977796
PubMed PMID	33977795
PubMed PMID	33977794
PubMed PMID	33966541
PubMed PMID	33966540
PubMed PMID	33957797
PubMed PMID	33957796
PubMed PMID	33957795
PubMed PMID	33957794
PubMed PMID	33951966
PubMed PMID	33951965
PubMed PMID	33888011
PubMed PMID	33888010
PubMed PMID	33884900
PubMed PMID	33874814
PubMed PMID	33866897
PubMed PMID	33866896
PubMed PMID	33858265
PubMed PMID	33858264
PubMed PMID	33853420
PubMed PMID	33853419
PubMed PMID	33853418
PubMed PMID	33852325
PubMed PMID	33840283
PubMed PMID	33840282
PubMed PMID	33832361
PubMed PMID	33832360
PubMed PMID	33794707
PubMed PMID	33794706
PubMed PMID	33794705
PubMed PMID	33794704
PubMed PMID	33794703
PubMed PMID	33784848
PubMed PMID	33779389
PubMed PMID	33779388
PubMed PMID	33779381
PubMed PMID	33779380
PubMed PMID	33765901
PubMed PMID	33736541
PubMed PMID	33736518
PubMed PMID	33715506
PubMed PMID	33715496
PubMed PMID	33709836
PubMed PMID	33709835
PubMed PMID	33691516
PubMed PMID	33663251
PubMed PMID	33657920
PubMed PMID	33657919
PubMed PMID	33657918
PubMed PMID	33655792
PubMed PMID	33645314
PubMed PMID	33626971
PubMed PMID	33626970
PubMed PMID	33626969
PubMed PMID	33622075
PubMed PMID	33611966
PubMed PMID	33611965
PubMed PMID	33596715
PubMed PMID	33596714
PubMed PMID	33593163
PubMed PMID	33593162
PubMed PMID	33593161
PubMed PMID	33588615
PubMed PMID	33583236
PubMed PMID	33573457
PubMed PMID	33557684
PubMed PMID	33554716
PubMed PMID	33554715
PubMed PMID	33535903
PubMed PMID	33530816
PubMed PMID	33525979
PubMed PMID	33509067
PubMed PMID	33509066
PubMed PMID	33509065
PubMed PMID	33509064
PubMed PMID	33509039
PubMed PMID	33497307
PubMed PMID	33497306
PubMed PMID	33497305
PubMed PMID	33497303
PubMed PMID	33497301
PubMed PMID	33497300
PubMed PMID	33472522
PubMed PMID	33470159
PubMed PMID	33470149
PubMed PMID	33470148
PubMed PMID	33461416
PubMed PMID	33460342
PubMed PMID	33459162
PubMed PMID	33459161
PubMed PMID	33413007
PubMed PMID	33413006
PubMed PMID	33413005
PubMed PMID	33413004
PubMed PMID	33413003
PubMed PMID	33413002
PubMed PMID	33413001
PubMed PMID	33407049
PubMed PMID	33407048
PubMed PMID	33407046
PubMed PMID	33407045
PubMed PMID	33407043
PubMed PMID	33407042
PubMed PMID	33402039
PubMed PMID	33402038
PubMed PMID	33402037
PubMed PMID	33402036
PubMed PMID	33349110
PubMed PMID	33323013
PubMed PMID	33323012
PubMed PMID	33323011
PubMed PMID	33323010
PubMed PMID	33307988
PubMed PMID	33307987
PubMed PMID	33307986
PubMed PMID	33307985
PubMed PMID	33307984
PubMed PMID	33307983
PubMed PMID	33292039
PubMed PMID	33290135
PubMed PMID	33259751
PubMed PMID	33259737
PubMed PMID	33252299
PubMed PMID	33231506
PubMed PMID	33215560
PubMed PMID	33210559
PubMed PMID	33210558
PubMed PMID	33198562
PubMed PMID	33197369
PubMed PMID	33197362
PubMed PMID	33183127
PubMed PMID	33176569
PubMed PMID	33176568
PubMed PMID	33176566
PubMed PMID	33176565
PubMed PMID	33175665
PubMed PMID	33175664
PubMed PMID	33135563
PubMed PMID	33115374
PubMed PMID	33115373
PubMed PMID	33115372
PubMed PMID	33115371
PubMed PMID	33108953
PubMed PMID	33103988
PubMed PMID	33100166
PubMed PMID	33096958
PubMed PMID	33092467
PubMed PMID	33092466
PubMed PMID	33086919
PubMed PMID	33086918
PubMed PMID	33086917
PubMed PMID	33081592
PubMed PMID	33081591
PubMed PMID	33081590
PubMed PMID	33081589
PubMed PMID	33081588
PubMed PMID	33081587
PubMed PMID	33079617
PubMed PMID	33059530
PubMed PMID	33045900
PubMed PMID	33040647
PubMed PMID	33028177
PubMed PMID	33028176
PubMed PMID	33019879
PubMed PMID	33019878
PubMed PMID	33019877
PubMed PMID	33016198
PubMed PMID	33016197
PubMed PMID	33012246
PubMed PMID	32998621
PubMed PMID	32998620
PubMed PMID	32960720
PubMed PMID	32941108
PubMed PMID	32941107
PubMed PMID	32938321
PubMed PMID	32924832
PubMed PMID	32924831
PubMed PMID	32924830
PubMed PMID	32924829
PubMed PMID	32914681
PubMed PMID	32903135
PubMed PMID	32883161
PubMed PMID	32883160
PubMed PMID	32883159
PubMed PMID	32878556
PubMed PMID	32854577
PubMed PMID	32842868
PubMed PMID	32842866
PubMed PMID	32838625
PubMed PMID	32838624
PubMed PMID	32838623
PubMed PMID	32838622
PubMed PMID	32838621
PubMed PMID	32838619
PubMed PMID	32838618
PubMed PMID	32819183
PubMed PMID	32814509
PubMed PMID	32811277
PubMed PMID	32807022
PubMed PMID	32807021
PubMed PMID	32807020
PubMed PMID	32791932
PubMed PMID	32791930
PubMed PMID	32787553
PubMed PMID	32772796
PubMed PMID	32757736
PubMed PMID	32757735
PubMed PMID	32752919
PubMed PMID	32752918
PubMed PMID	32741306
PubMed PMID	32741305
PubMed PMID	32741304
PubMed PMID	32741303
PubMed PMID	32741302
PubMed PMID	32741301
PubMed PMID	32741300
PubMed PMID	32731807
PubMed PMID	32723063
PubMed PMID	32723062
PubMed PMID	32723061
PubMed PMID	32723060
PubMed PMID	32703117
PubMed PMID	32703116
PubMed PMID	32703115
PubMed PMID	32700598
PubMed PMID	32700597
PubMed PMID	32693683
PubMed PMID	32660312
PubMed PMID	32660311
PubMed PMID	32659156
PubMed PMID	32659155
PubMed PMID	32646294
PubMed PMID	32640936
PubMed PMID	32640935
PubMed PMID	32635882
PubMed PMID	32635881
PubMed PMID	32635880
PubMed PMID	32635879
PubMed PMID	32631205
PubMed PMID	32631204
PubMed PMID	32631203
PubMed PMID	32623952
PubMed PMID	32623951
PubMed PMID	32611267
PubMed PMID	32605531
PubMed PMID	32605530
PubMed PMID	32605529
PubMed PMID	32605528
PubMed PMID	32605527
PubMed PMID	32605526
PubMed PMID	32605525
PubMed PMID	32605524
PubMed PMID	32588734
PubMed PMID	32580680
PubMed PMID	32580679
PubMed PMID	32571142
PubMed PMID	32571141
PubMed PMID	32539659
PubMed PMID	32539658
PubMed PMID	32539657
PubMed PMID	32536318
PubMed PMID	32536317
PubMed PMID	32517572
PubMed PMID	32517571
PubMed PMID	32517570
PubMed PMID	32515654
PubMed PMID	32515653
PubMed PMID	32507075
PubMed PMID	32501172
PubMed PMID	32501171
PubMed PMID	32501170
PubMed PMID	32501169
PubMed PMID	32493152
PubMed PMID	32486935
PubMed PMID	32486934
PubMed PMID	32486933
PubMed PMID	32479241
PubMed PMID	32476558
PubMed PMID	32437258
PubMed PMID	32437257
PubMed PMID	32408851
PubMed PMID	32408850
PubMed PMID	32403979
PubMed PMID	32390496
PubMed PMID	32380890
PubMed PMID	32380889
PubMed PMID	32362181
PubMed PMID	32356674
PubMed PMID	32338144
PubMed PMID	32323601
PubMed PMID	32321346
PubMed PMID	32321345
PubMed PMID	32316846
PubMed PMID	32316845
PubMed PMID	32316844
PubMed PMID	32299281
PubMed PMID	32281474
PubMed PMID	32279585
PubMed PMID	32279584
PubMed PMID	32279583
PubMed PMID	32264742
PubMed PMID	32233733
PubMed PMID	32223511
PubMed PMID	32216516
PubMed PMID	32192399
PubMed PMID	32188304
PubMed PMID	32183590
PubMed PMID	32183589
PubMed PMID	32151182
PubMed PMID	32151180
PubMed PMID	32138582
PubMed PMID	32131675
PubMed PMID	32122227
PubMed PMID	32106789
PubMed PMID	32106788
PubMed PMID	32106787
PubMed PMID	32098572
PubMed PMID	32075511
PubMed PMID	32075510
PubMed PMID	32070186
PubMed PMID	32070185
PubMed PMID	32063098
PubMed PMID	32054395
PubMed PMID	32046576
PubMed PMID	32041506
PubMed PMID	32041505
PubMed PMID	32041504
PubMed PMID	32041503
PubMed PMID	32041502
PubMed PMID	32041501
PubMed PMID	32036761
PubMed PMID	32031032
PubMed PMID	32013725
PubMed PMID	31996111
PubMed PMID	31996109
PubMed PMID	31992161
PubMed PMID	31992127
PubMed PMID	31986962
PubMed PMID	31964222
PubMed PMID	31959041
PubMed PMID	31948351
PubMed PMID	31948350
PubMed PMID	31933408
PubMed PMID	31930936
PubMed PMID	31924147
PubMed PMID	31924146
PubMed PMID	31924145
PubMed PMID	31924144
PubMed PMID	31924143
PubMed PMID	31924142
PubMed PMID	31924141
PubMed PMID	31918602
PubMed PMID	31870216
PubMed PMID	31865857
PubMed PMID	31847697
PubMed PMID	31829084
PubMed PMID	31825765
PubMed PMID	31801041
PubMed PMID	31801040
PubMed PMID	31793380
PubMed PMID	31793379
PubMed PMID	31791181
PubMed PMID	31789127
PubMed PMID	31789126
PubMed PMID	31789124
PubMed PMID	31757182
PubMed PMID	31726936
PubMed PMID	31722604
PubMed PMID	31718491
PubMed PMID	31718483
PubMed PMID	31718467
PubMed PMID	31718449
PubMed PMID	31718420
PubMed PMID	31707917
PubMed PMID	31701800
PubMed PMID	31694446
PubMed PMID	31684818
PubMed PMID	31679449
PubMed PMID	31674268
PubMed PMID	31674267
PubMed PMID	31660791
PubMed PMID	31660790
PubMed PMID	31653192
PubMed PMID	31653191
PubMed PMID	31640531
PubMed PMID	31635559
PubMed PMID	31635558
PubMed PMID	31635557
PubMed PMID	31635556
PubMed PMID	31635555
PubMed PMID	31623520
PubMed PMID	31619143
PubMed PMID	31619142
PubMed PMID	31615326
PubMed PMID	31615325
PubMed PMID	31594456
PubMed PMID	31594451
PubMed PMID	31583978
PubMed PMID	31575325
PubMed PMID	31570052
PubMed PMID	31570051
PubMed PMID	31566079
PubMed PMID	31566078
PubMed PMID	31558101
PubMed PMID	31558100
PubMed PMID	31554458
PubMed PMID	31554457
PubMed PMID	31551036
PubMed PMID	31551035
PubMed PMID	31551034
PubMed PMID	31551033
PubMed PMID	31551032
PubMed PMID	31551031
PubMed PMID	31551030
PubMed PMID	31551029
PubMed PMID	31551028
PubMed PMID	31522626
PubMed PMID	31495267
PubMed PMID	31474191
PubMed PMID	31451079
PubMed PMID	31423896
PubMed PMID	31409184
PubMed PMID	31403902
PubMed PMID	31399014
PubMed PMID	31399013
PubMed PMID	31382852
PubMed PMID	31382851
PubMed PMID	31369342
PubMed PMID	31357913
PubMed PMID	31354025
PubMed PMID	31345117
PubMed PMID	31333063
PubMed PMID	31315530
PubMed PMID	31311418
PubMed PMID	31307256
PubMed PMID	31299882
PubMed PMID	31299881
PubMed PMID	31299880
PubMed PMID	31299879
PubMed PMID	31299878
PubMed PMID	31296142
PubMed PMID	31296141
PubMed PMID	31296140
PubMed PMID	31296139
PubMed PMID	31296138
PubMed PMID	31296137
PubMed PMID	31291846
PubMed PMID	31291845
PubMed PMID	31291843
PubMed PMID	31256746
PubMed PMID	31246559
PubMed PMID	31221051
PubMed PMID	31215845
PubMed PMID	31215844
PubMed PMID	31213132
PubMed PMID	31208267
PubMed PMID	31204587
PubMed PMID	31189414
PubMed PMID	31188723
PubMed PMID	31184250
PubMed PMID	31177913
PubMed PMID	31166867
PubMed PMID	31166866
PubMed PMID	31166865
PubMed PMID	31159651
PubMed PMID	31159650
PubMed PMID	31132916
PubMed PMID	31132907
PubMed PMID	31126213
PubMed PMID	31126212
PubMed PMID	31122136
PubMed PMID	31122135
PubMed PMID	31117886
PubMed PMID	31112454
PubMed PMID	31084235
PubMed PMID	31072277
PubMed PMID	31068068
PubMed PMID	31066646
PubMed PMID	31046572
PubMed PMID	31046570
PubMed PMID	31042129
PubMed PMID	31042128
PubMed PMID	31042127
PubMed PMID	31042126
PubMed PMID	31042125
PubMed PMID	31027464
PubMed PMID	31027463
PubMed PMID	31023132
PubMed PMID	31023131
PubMed PMID	31023128
PubMed PMID	31018814
PubMed PMID	31018760
PubMed PMID	31018759
PubMed PMID	30982400
PubMed PMID	30971165
PubMed PMID	30971164
PubMed PMID	30961418
PubMed PMID	30952199
PubMed PMID	30947618
PubMed PMID	30943853
PubMed PMID	30939980
PubMed PMID	30917769
PubMed PMID	30907297
PubMed PMID	30907296
PubMed PMID	30907295
PubMed PMID	30907294
PubMed PMID	30895904
PubMed PMID	30885082
PubMed PMID	30871426
PubMed PMID	30871425
PubMed PMID	30862250
PubMed PMID	30857465
PubMed PMID	30845880
PubMed PMID	30841789
PubMed PMID	30813872
PubMed PMID	30813871
PubMed PMID	30813870
PubMed PMID	30799679
PubMed PMID	30791856
PubMed PMID	30776967
PubMed PMID	30774014
PubMed PMID	30760090
PubMed PMID	30760089
PubMed PMID	30755146
PubMed PMID	30755145
PubMed PMID	30755144
PubMed PMID	30755143
PubMed PMID	30755142
PubMed PMID	30755141
PubMed PMID	30744525
PubMed PMID	30744524
PubMed PMID	30744523
PubMed PMID	30744522
PubMed PMID	30744521
PubMed PMID	30744520
PubMed PMID	30739545
PubMed PMID	30739544
PubMed PMID	30717622
PubMed PMID	30712493
PubMed PMID	30712491
PubMed PMID	30712490
PubMed PMID	30700214
PubMed PMID	30691345
PubMed PMID	30682900
PubMed PMID	30678605
PubMed PMID	30674220
PubMed PMID	30661452
PubMed PMID	30621494
PubMed PMID	30616452
PubMed PMID	30608206
PubMed PMID	30580659
PubMed PMID	30572770
PubMed PMID	30563424
PubMed PMID	30563423
PubMed PMID	30551721
PubMed PMID	30522399
PubMed PMID	30522398
PubMed PMID	30539684
PubMed PMID	30526330
PubMed PMID	30526329
PubMed PMID	30526328
PubMed PMID	30526327
PubMed PMID	30518288
PubMed PMID	30501463
PubMed PMID	30509155
PubMed PMID	30509154
PubMed PMID	30486728
PubMed PMID	30486727
PubMed PMID	30482093
PubMed PMID	30482092
PubMed PMID	30477398
PubMed PMID	30466353
PubMed PMID	30463470
PubMed PMID	30458692
PubMed PMID	30458691
PubMed PMID	30453818
PubMed PMID	30452329
PubMed PMID	30452327
PubMed PMID	30452326
PubMed PMID	30451641
PubMed PMID	30451640
PubMed PMID	30451639
PubMed PMID	30451638
PubMed PMID	30442061
PubMed PMID	30428763
PubMed PMID	30419773
PubMed PMID	30403144
PubMed PMID	30394835
PubMed PMID	30394834
PubMed PMID	30394833
PubMed PMID	30380992
PubMed PMID	30376791
PubMed PMID	30376790
PubMed PMID	30376789
PubMed PMID	30376438
PubMed PMID	30376437
PubMed PMID	30354857
PubMed PMID	30348048
PubMed PMID	30336755
PubMed PMID	30336754
PubMed PMID	30336753
PubMed PMID	30336752
PubMed PMID	30318995
PubMed PMID	30309287
PubMed PMID	30309286
PubMed PMID	30304980
PubMed PMID	30301440
PubMed PMID	30301439
PubMed PMID	30290717
PubMed PMID	30290716
PubMed PMID	30290709
PubMed PMID	30282562
PubMed PMID	30282561
PubMed PMID	30282560
PubMed PMID	30246602
PubMed PMID	30231802
PubMed PMID	30223707
PubMed PMID	30205743
PubMed PMID	30189773
PubMed PMID	30185096
PubMed PMID	30185095
PubMed PMID	30180771
PubMed PMID	30157717
PubMed PMID	30157716
PubMed PMID	30157715
PubMed PMID	30139297
PubMed PMID	30134759
PubMed PMID	30114969
PubMed PMID	30111238
PubMed PMID	30111237
PubMed PMID	30103647
PubMed PMID	30103646
PubMed PMID	30099942
PubMed PMID	30099941
PubMed PMID	30092734
PubMed PMID	30092733
PubMed PMID	30092732
PubMed PMID	30092731
PubMed PMID	30071768
PubMed PMID	30068254
PubMed PMID	30060722
PubMed PMID	30060721
PubMed PMID	30045666
PubMed PMID	30041579
PubMed PMID	30041578
PubMed PMID	30041577
PubMed PMID	30028259
PubMed PMID	30028258
PubMed PMID	30028257
PubMed PMID	30028256
PubMed PMID	30028255
PubMed PMID	30020023
PubMed PMID	30020022
PubMed PMID	30020021
PubMed PMID	30020020
PubMed PMID	30016929
PubMed PMID	30016928
PubMed PMID	29996703
PubMed PMID	29958502
PubMed PMID	29954284
PubMed PMID	29954283
PubMed PMID	29954282
PubMed PMID	29954281
PubMed PMID	29954280
PubMed PMID	29954279
PubMed PMID	29950160
PubMed PMID	29950159
PubMed PMID	29848166
PubMed PMID	29848165
PubMed PMID	29848159
PubMed PMID	29807477
PubMed PMID	29804502
PubMed PMID	29793381
PubMed PMID	29788810
PubMed PMID	29788808
PubMed PMID	29783918
PubMed PMID	29779437
PubMed PMID	29779436
PubMed PMID	29771194
PubMed PMID	29771193
PubMed PMID	29768970
PubMed PMID	29759049
PubMed PMID	29759048
PubMed PMID	29759047
PubMed PMID	29732937
PubMed PMID	29722629
PubMed PMID	29720035
PubMed PMID	29703123
PubMed PMID	29699440
PubMed PMID	29697013
PubMed PMID	29697012
PubMed PMID	29688145
PubMed PMID	29688144
PubMed PMID	29673280
PubMed PMID	29667858
PubMed PMID	29667857
PubMed PMID	29665758
PubMed PMID	29665757
PubMed PMID	29665756
PubMed PMID	29665755
PubMed PMID	29665754
PubMed PMID	29653499
PubMed PMID	29642752
PubMed PMID	29635999
PubMed PMID	29635998
PubMed PMID	29635997
PubMed PMID	29635996
PubMed PMID	29631514
PubMed PMID	29631513
PubMed PMID	29631512
PubMed PMID	29629608
PubMed PMID	29629607
PubMed PMID	29554837
PubMed PMID	29554836
PubMed PMID	29546774
PubMed PMID	29546773
PubMed PMID	29540108
PubMed PMID	29536803
PubMed PMID	29523055
PubMed PMID	29523054
PubMed PMID	29514557
PubMed PMID	29514556
PubMed PMID	29498304
PubMed PMID	29482443
PubMed PMID	29466913
PubMed PMID	29460702
PubMed PMID	29460701
PubMed PMID	29460700
PubMed PMID	29460699
PubMed PMID	29451069
PubMed PMID	29451068
PubMed PMID	29451067
PubMed PMID	29451066
PubMed PMID	29448882
PubMed PMID	29448881
PubMed PMID	29444615
PubMed PMID	29439646
PubMed PMID	29431056
PubMed PMID	29419347
PubMed PMID	29400123
PubMed PMID	29385899
PubMed PMID	29338588
PubMed PMID	29338587
PubMed PMID	29338586
PubMed PMID	29325492
PubMed PMID	29320976
PubMed PMID	29320975
PubMed PMID	29320974
PubMed PMID	29320973
PubMed PMID	29320972
PubMed PMID	29320971
PubMed PMID	29310537
PubMed PMID	29310536
PubMed PMID	29310535
PubMed PMID	29308729
PubMed PMID	29308728
PubMed PMID	29308727
PubMed PMID	29308726
PubMed PMID	29301476
PubMed PMID	29301475
PubMed PMID	29301473
PubMed PMID	29301472
PubMed PMID	29301471
PubMed PMID	29301470
PubMed PMID	29301469
PubMed PMID	29256340
PubMed PMID	29251171
PubMed PMID	29251170
PubMed PMID	29251169
PubMed PMID	29241417
PubMed PMID	29237324
PubMed PMID	29233038
PubMed PMID	29233037
PubMed PMID	29173007
PubMed PMID	29161964
PubMed PMID	29157179
PubMed PMID	29157178
PubMed PMID	29113537
PubMed PMID	29105558
PubMed PMID	29092674
PubMed PMID	29087263
PubMed PMID	29087262
PubMed PMID	29087261
PubMed PMID	29087260
PubMed PMID	29087259
PubMed PMID	29073812
PubMed PMID	29067871
PubMed PMID	29058993
PubMed PMID	29058991
PubMed PMID	29050537
PubMed PMID	29050536
PubMed PMID	29050535
PubMed PMID	29050534
PubMed PMID	28992800
PubMed PMID	28992797
PubMed PMID	28992796
PubMed PMID	28954590
PubMed PMID	28945149
PubMed PMID	28933234
PubMed PMID	28927317
PubMed PMID	28927316
PubMed PMID	28862574
PubMed PMID	28857718
PubMed PMID	28857717
PubMed PMID	28857716
PubMed PMID	28857715
PubMed PMID	28853639
PubMed PMID	28849689
PubMed PMID	28825347
PubMed PMID	28820362
PubMed PMID	28820361
PubMed PMID	28820360
PubMed PMID	28799839
PubMed PMID	28799838
PubMed PMID	28795655
PubMed PMID	28795654
PubMed PMID	28795653
PubMed PMID	28786770
PubMed PMID	28786769
PubMed PMID	28786768
PubMed PMID	28764618
PubMed PMID	28764617
PubMed PMID	28764616
PubMed PMID	28764615
PubMed PMID	28758573
PubMed PMID	28728511
PubMed PMID	28728510
PubMed PMID	28728509
PubMed PMID	28728508
PubMed PMID	28728507
PubMed PMID	28720048
PubMed PMID	28705036
PubMed PMID	28705035
PubMed PMID	28699378
PubMed PMID	28699377
PubMed PMID	28691866
PubMed PMID	28683654
PubMed PMID	28679308
PubMed PMID	28662595
PubMed PMID	28659049
PubMed PMID	28659048
PubMed PMID	28659047
PubMed PMID	28659046
PubMed PMID	28659045
PubMed PMID	28659044
PubMed PMID	28650278
PubMed PMID	28650277
PubMed PMID	28649905
PubMed PMID	28625079
PubMed PMID	28618892
PubMed PMID	28618891
PubMed PMID	28595511
PubMed PMID	28592201
PubMed PMID	28592200
PubMed PMID	28592199
PubMed PMID	28592198
PubMed PMID	28587586
PubMed PMID	28587585
PubMed PMID	28566018
PubMed PMID	28566017
PubMed PMID	28549386
PubMed PMID	28537524
PubMed PMID	28534427
PubMed PMID	28534426
PubMed PMID	28530467
PubMed PMID	28530466
PubMed PMID	28530464
PubMed PMID	28530463
PubMed PMID	28523968
PubMed PMID	28480787
PubMed PMID	28480786
PubMed PMID	28478697
PubMed PMID	28478696
PubMed PMID	28474961
PubMed PMID	28467293
PubMed PMID	28467291
PubMed PMID	28467290
PubMed PMID	28467289
PubMed PMID	28457197
PubMed PMID	28457196
PubMed PMID	28441914
PubMed PMID	28420072
PubMed PMID	28420071
PubMed PMID	28420070
PubMed PMID	28420069
PubMed PMID	28420068
PubMed PMID	28420067
PubMed PMID	28420066
PubMed PMID	28420065
PubMed PMID	28420063
PubMed PMID	28420062
PubMed PMID	28420061
PubMed PMID	28420060
PubMed PMID	28420059
PubMed PMID	28420058
PubMed PMID	28420057
PubMed PMID	28420056
PubMed PMID	28420055
PubMed PMID	28420054
PubMed PMID	28420053
PubMed PMID	28420052
PubMed PMID	28420051
PubMed PMID	28420050
PubMed PMID	28420049
PubMed PMID	28420048
PubMed PMID	28420047
PubMed PMID	28409523
PubMed PMID	28409522
PubMed PMID	28406053
PubMed PMID	28406052
PubMed PMID	28403670
PubMed PMID	28399687
PubMed PMID	28394238
PubMed PMID	28394237
PubMed PMID	28394236
PubMed PMID	28394235
PubMed PMID	28394234
PubMed PMID	28394232
PubMed PMID	28394231
PubMed PMID	28394230
PubMed PMID	28394229
PubMed PMID	28394228
PubMed PMID	28394227
PubMed PMID	28394226
PubMed PMID	28394225
PubMed PMID	28394224
PubMed PMID	28394223
PubMed PMID	28387637
PubMed PMID	28385127
PubMed PMID	28385126
PubMed PMID	28385125
PubMed PMID	28361566
PubMed PMID	28358242
PubMed PMID	28355989
PubMed PMID	28355988
PubMed PMID	28355987
PubMed PMID	28355986
PubMed PMID	28355985
PubMed PMID	28355984
PubMed PMID	28355983
PubMed PMID	28355982
PubMed PMID	28178879
PubMed PMID	28178878
PubMed PMID	28173739
PubMed PMID	28173738
PubMed PMID	28173737
PubMed PMID	28162031
PubMed PMID	28162030
PubMed PMID	28152659
PubMed PMID	28134039
PubMed PMID	28134038
PubMed PMID	28134037
PubMed PMID	28121495
PubMed PMID	28121242
PubMed PMID	28121241
PubMed PMID	28100106
PubMed PMID	28059025
PubMed PMID	28059024
PubMed PMID	28059023
PubMed PMID	28059022
PubMed PMID	28059021
PubMed PMID	28059020
PubMed PMID	28059019
PubMed PMID	28059018
PubMed PMID	28056626
PubMed PMID	27956582
PubMed PMID	27927883
PubMed PMID	27927882
PubMed PMID	27927881
PubMed PMID	27927880
PubMed PMID	27913750
PubMed PMID	27913748
PubMed PMID	27909160
PubMed PMID	27879428
PubMed PMID	27879427
PubMed PMID	27872396
PubMed PMID	27852935
PubMed PMID	27852933
PubMed PMID	27837198
PubMed PMID	27837197
PubMed PMID	27837196
PubMed PMID	27837195
PubMed PMID	27837194
PubMed PMID	27831540
PubMed PMID	27831539
PubMed PMID	27831538
PubMed PMID	27831537
PubMed PMID	27831536
PubMed PMID	27831535
PubMed PMID	27821515
PubMed PMID	27821514
PubMed PMID	27799439
PubMed PMID	27799438
PubMed PMID	27488472
PubMed PMID	27444335
PubMed PMID	27334936
PubMed PMID	27329649
PubMed PMID	27220348
PubMed PMID	27178013
PubMed PMID	27147622
PubMed PMID	27147620
PubMed PMID	27084029
PubMed PMID	27075010
PubMed PMID	27060064
PubMed PMID	27060063
PubMed PMID	27060062
PubMed PMID	27798360
PubMed PMID	27771618
PubMed PMID	27760809
PubMed PMID	27687020
PubMed PMID	27703053
PubMed PMID	27703052
PubMed PMID	27703051
PubMed PMID	27753626
PubMed PMID	27698076
PubMed PMID	27694630
PubMed PMID	27694629
PubMed PMID	27694537
PubMed PMID	27687029
PubMed PMID	27687028
PubMed PMID	27687027
PubMed PMID	27687026
PubMed PMID	27687025
PubMed PMID	27687024
PubMed PMID	27687023
PubMed PMID	27687022
PubMed PMID	27681518
PubMed PMID	27614982
PubMed PMID	27605369
PubMed PMID	27587461
PubMed PMID	27587460
PubMed PMID	27558795
PubMed PMID	27539991
PubMed PMID	27522094
PubMed PMID	27522093
PubMed PMID	27522092
PubMed PMID	27516435
PubMed PMID	27516434
PubMed PMID	27510605
PubMed PMID	27510603
PubMed PMID	27510602
PubMed PMID	27510601
PubMed PMID	27510600
PubMed PMID	27497259
PubMed PMID	27497258
PubMed PMID	27497257
PubMed PMID	27497256
PubMed PMID	27497255
PubMed PMID	27497254
PubMed PMID	27497253
PubMed PMID	27497252
PubMed PMID	27497251
PubMed PMID	27496901
PubMed PMID	27496900
PubMed PMID	27488473
PubMed PMID	27488471
PubMed PMID	27480991
PubMed PMID	27440459
PubMed PMID	27436335
PubMed PMID	27432810
PubMed PMID	27432809
PubMed PMID	27432808
PubMed PMID	27416847
PubMed PMID	27416845
PubMed PMID	27416844
PubMed PMID	27407135
PubMed PMID	27387599
PubMed PMID	27365372
PubMed PMID	27365371
PubMed PMID	27365370
PubMed PMID	27365369
PubMed PMID	27357280
PubMed PMID	27353506
PubMed PMID	27353505
PubMed PMID	27307448
PubMed PMID	27307447
PubMed PMID	27256317
PubMed PMID	27252273
PubMed PMID	27252272
PubMed PMID	27252271
PubMed PMID	27252270
PubMed PMID	27252269
PubMed PMID	27252268
PubMed PMID	27252267
PubMed PMID	27252266
PubMed PMID	27252265
PubMed PMID	27252264
PubMed PMID	27252263
PubMed PMID	27252262
PubMed PMID	27252261
PubMed PMID	27252260
PubMed PMID	27252259
PubMed PMID	27252258
PubMed PMID	27252257
PubMed PMID	27252256
PubMed PMID	27252255
PubMed PMID	27252254
PubMed PMID	27235701
PubMed PMID	27235700
PubMed PMID	27235406
PubMed PMID	27230556
PubMed PMID	27230555
PubMed PMID	27230554
PubMed PMID	27225212
PubMed PMID	27225211
PubMed PMID	27216418
PubMed PMID	27147621
PubMed PMID	27125293
PubMed PMID	27125292
PubMed PMID	27125291
PubMed PMID	27125290
PubMed PMID	27125289
PubMed PMID	27084028
PubMed PMID	27084027
PubMed PMID	27072354
PubMed PMID	27068115
PubMed PMID	27055522
PubMed PMID	27055521
PubMed PMID	27055520
PubMed PMID	27055519
PubMed PMID	27055518
PubMed PMID	27053402
PubMed PMID	27013665
PubMed PMID	27013663
PubMed PMID	27013662
PubMed PMID	27009623
PubMed PMID	27000154
PubMed PMID	27000153
PubMed PMID	26989167
PubMed PMID	26989166
PubMed PMID	26985011
PubMed PMID	26980741
PubMed PMID	26980740
PubMed PMID	26964561
PubMed PMID	26957353
PubMed PMID	26957352
PubMed PMID	26957351
PubMed PMID	26946294
PubMed PMID	26946293
PubMed PMID	26945023
PubMed PMID	26936893
PubMed PMID	26936892
PubMed PMID	26936891
PubMed PMID	26923285
PubMed PMID	26923284
PubMed PMID	26923283
PubMed PMID	26923282
PubMed PMID	26923281
PubMed PMID	26921269
PubMed PMID	26921268
PubMed PMID	26911153
PubMed PMID	26888577
PubMed PMID	26876692
PubMed PMID	26876691
PubMed PMID	26873651
PubMed PMID	26869353
PubMed PMID	26854081
PubMed PMID	26854080
PubMed PMID	26854079
PubMed PMID	26849883
PubMed PMID	26846694
PubMed PMID	26846693
PubMed PMID	26846692
PubMed PMID	26846691
PubMed PMID	26846690
PubMed PMID	26821966
PubMed PMID	26821965
PubMed PMID	26821964
PubMed PMID	26821963
PubMed PMID	26811372
PubMed PMID	26811371
PubMed PMID	26811370
PubMed PMID	26811368
PubMed PMID	26768748
PubMed PMID	26762645
PubMed PMID	26762473
PubMed PMID	26762472
PubMed PMID	26762471
PubMed PMID	26743322
PubMed PMID	26743321
PubMed PMID	26743320
PubMed PMID	28420046
PubMed PMID	28420044
PubMed PMID	28361601
PubMed PMID	26703437
PubMed PMID	26700183
PubMed PMID	26700182
PubMed PMID	26692040
PubMed PMID	26678443
PubMed PMID	26678442
PubMed PMID	26678441
PubMed PMID	26670329
PubMed PMID	26657736
PubMed PMID	26657735
PubMed PMID	26657472
PubMed PMID	26657216
PubMed PMID	26637291
PubMed PMID	26637290
PubMed PMID	26635245
PubMed PMID	26631375
PubMed PMID	26621134
PubMed PMID	26612052
PubMed PMID	26589578
PubMed PMID	26585072
PubMed PMID	26585071
PubMed PMID	26585070
PubMed PMID	26568585
PubMed PMID	26537423
PubMed PMID	26537422
PubMed PMID	26537421
PubMed PMID	26527504
PubMed PMID	26494925
PubMed PMID	26466615
PubMed PMID	26466614
PubMed PMID	26466613
PubMed PMID	26454067
PubMed PMID	26453665
PubMed PMID	26453664
PubMed PMID	26453663
PubMed PMID	26453662
PubMed PMID	26453661
PubMed PMID	26449364
PubMed PMID	26424128
PubMed PMID	26405028
PubMed PMID	26405027
PubMed PMID	26405026
PubMed PMID	26405024
PubMed PMID	26405022
PubMed PMID	26405021
PubMed PMID	26405020
PubMed PMID	26405019
PubMed PMID	26391610
PubMed PMID	26385224
PubMed PMID	26385222
PubMed PMID	26385221
PubMed PMID	26385220
PubMed PMID	26385219
PubMed PMID	26385218
PubMed PMID	26385216
PubMed PMID	26377236
PubMed PMID	26359174
PubMed PMID	26359173
PubMed PMID	26354964
PubMed PMID	26354963
PubMed PMID	26345676
PubMed PMID	26345675
PubMed PMID	26345674
PubMed PMID	26345673
PubMed PMID	26341243
PubMed PMID	26314302
PubMed PMID	26306741
PubMed PMID	26306740
PubMed PMID	26296361
PubMed PMID	26296360
PubMed PMID	26253073
PubMed PMID	26251402
PubMed PMID	26251401
PubMed PMID	26251400
PubMed PMID	26231975
PubMed PMID	26223297
PubMed PMID	26223296
PubMed PMID	26223295
PubMed PMID	26223294
PubMed PMID	26206719
PubMed PMID	26199283
PubMed PMID	26190169
PubMed PMID	26169478
PubMed PMID	26163661
PubMed PMID	26162686
PubMed PMID	26162685
PubMed PMID	26162684
PubMed PMID	26162683
PubMed PMID	26159540
PubMed PMID	26139236
PubMed PMID	26130738
PubMed PMID	26124237
PubMed PMID	26124236
PubMed PMID	26116578
PubMed PMID	26113361
PubMed PMID	26113360
PubMed PMID	26113359
PubMed PMID	26113358
PubMed PMID	26085598
PubMed PMID	26085597
PubMed PMID	26085596
PubMed PMID	26085595
PubMed PMID	26085594
PubMed PMID	26082465
PubMed PMID	26048288
PubMed PMID	26038346
PubMed PMID	26038345
PubMed PMID	26038344
PubMed PMID	26038343
PubMed PMID	26038342
PubMed PMID	26022697
PubMed PMID	26014099
PubMed PMID	25979916
PubMed PMID	25972367
PubMed PMID	25972366
PubMed PMID	25972365
PubMed PMID	25972364
PubMed PMID	25966928
PubMed PMID	25966927
PubMed PMID	25966926
PubMed PMID	25957301
PubMed PMID	25940537
PubMed PMID	25931150
PubMed PMID	25926056
PubMed PMID	25926055
PubMed PMID	25920347
PubMed PMID	25914407
PubMed PMID	25908480
PubMed PMID	25908479
PubMed PMID	25888613
PubMed PMID	25862730
PubMed PMID	25854827
PubMed PMID	25852050
PubMed PMID	25837289
PubMed PMID	25824235
PubMed PMID	25819933
PubMed PMID	25813872
PubMed PMID	25813871
PubMed PMID	25813870
PubMed PMID	25804673
PubMed PMID	25804672
PubMed PMID	25801895
PubMed PMID	25801894
PubMed PMID	25801893
PubMed PMID	25801892
PubMed PMID	25801891
PubMed PMID	25801890
PubMed PMID	25801889
PubMed PMID	25801888
PubMed PMID	25801887
PubMed PMID	25801886
PubMed PMID	25801885
PubMed PMID	25801884
PubMed PMID	25801883
PubMed PMID	25801882
PubMed PMID	25801881
PubMed PMID	25801880
PubMed PMID	25801879
PubMed PMID	25801878
PubMed PMID	25784719
PubMed PMID	25767071
PubMed PMID	25761657
PubMed PMID	25761656
PubMed PMID	25748061
PubMed PMID	25742688
PubMed PMID	25736140
PubMed PMID	25716420
PubMed PMID	25716419
PubMed PMID	25716418
PubMed PMID	25712250
PubMed PMID	25712249
PubMed PMID	25712248
PubMed PMID	25701566
PubMed PMID	25701565
PubMed PMID	25697772
PubMed PMID	25697771
PubMed PMID	25697770
PubMed PMID	25697769
PubMed PMID	25697768
PubMed PMID	25691509
PubMed PMID	25680740
PubMed PMID	25672373
PubMed PMID	25672372
PubMed PMID	25672371
PubMed PMID	25670710
PubMed PMID	25661837
PubMed PMID	25661836
PubMed PMID	25661835
PubMed PMID	25661834
PubMed PMID	25661833
PubMed PMID	25661832
PubMed PMID	25661509
PubMed PMID	25654980
PubMed PMID	25634068
PubMed PMID	25631855
PubMed PMID	25609684
PubMed PMID	25595621
PubMed PMID	25595620
PubMed PMID	25593049
PubMed PMID	25568145
PubMed PMID	25542905
PubMed PMID	25542904
PubMed PMID	25542903
PubMed PMID	25542902
PubMed PMID	25527066
PubMed PMID	25516474
PubMed PMID	25516473
PubMed PMID	25504653
PubMed PMID	25504650
PubMed PMID	25492941
PubMed PMID	25492940
PubMed PMID	25488421
PubMed PMID	25467391
PubMed PMID	25467390
PubMed PMID	25432781
PubMed PMID	25424894
PubMed PMID	25416695
PubMed PMID	25416694
PubMed PMID	25413357
PubMed PMID	25413356
PubMed PMID	25411260
PubMed PMID	25411259
PubMed PMID	25411258
PubMed PMID	25411257
PubMed PMID	25406489
PubMed PMID	25406488
PubMed PMID	25391543
PubMed PMID	25391542
PubMed PMID	25391541
PubMed PMID	25391540
PubMed PMID	25389233
PubMed PMID	25381328
PubMed PMID	25359881
PubMed PMID	25335488
PubMed PMID	25326229
PubMed PMID	25326228
PubMed PMID	25318970
PubMed PMID	25318969
PubMed PMID	25318968
PubMed PMID	25318967
PubMed PMID	25316119
PubMed PMID	25305215
PubMed PMID	25305214
PubMed PMID	25305213
PubMed PMID	25301677
PubMed PMID	25297554
PubMed PMID	25297553
PubMed PMID	25297551
PubMed PMID	25288030
PubMed PMID	25267076
PubMed PMID	25260565
PubMed PMID	25253571
PubMed PMID	25253570
PubMed PMID	25253569
PubMed PMID	25253568
PubMed PMID	25253567
PubMed PMID	25249596
PubMed PMID	25249595
PubMed PMID	25239925
PubMed PMID	25228741
PubMed PMID	25228740
PubMed PMID	25228739
PubMed PMID	25228738
PubMed PMID	25228737
PubMed PMID	25228736
PubMed PMID	25228735
PubMed PMID	25228734
PubMed PMID	25228733
PubMed PMID	25228732
PubMed PMID	25228731
PubMed PMID	25228730
PubMed PMID	25228729
PubMed PMID	25228728
PubMed PMID	25228727
PubMed PMID	25228726
PubMed PMID	25228725
PubMed PMID	25228724
PubMed PMID	25228723
PubMed PMID	25228722
PubMed PMID	25228721
PubMed PMID	25228720
PubMed PMID	25228719
PubMed PMID	25228718
PubMed PMID	25228717
PubMed PMID	25228716
PubMed PMID	25228715
PubMed PMID	25228714
PubMed PMID	25228713
PubMed PMID	25228712
PubMed PMID	25228711
PubMed PMID	25216653
PubMed PMID	25209070
PubMed PMID	25199808
PubMed PMID	25199807
PubMed PMID	25199806
PubMed PMID	25182169
PubMed PMID	25182168
PubMed PMID	25164304
PubMed PMID	25159099
PubMed PMID	25149601
PubMed PMID	25145338
PubMed PMID	25139939
PubMed PMID	25139938
PubMed PMID	25135060
PubMed PMID	25124677
PubMed PMID	25124676
PubMed PMID	25124675
PubMed PMID	25122185
PubMed PMID	25118052
PubMed PMID	25117655
PubMed PMID	25117654
PubMed PMID	25117653
PubMed PMID	25107939
PubMed PMID	25107938
PubMed PMID	25096066
PubMed PMID	25081500
PubMed PMID	25078055
PubMed PMID	25074873
PubMed PMID	25074872
PubMed PMID	25059490
PubMed PMID	25059488
PubMed PMID	25059487
PubMed PMID	25057040
PubMed PMID	25057039
PubMed PMID	25057038
PubMed PMID	25057037
PubMed PMID	25057036
PubMed PMID	24990382
PubMed PMID	24972898
PubMed PMID	24972897
PubMed PMID	24969082
PubMed PMID	24969081
PubMed PMID	24969080
PubMed PMID	24961748
PubMed PMID	24961747
PubMed PMID	24944187
PubMed PMID	24939972
PubMed PMID	24928831
PubMed PMID	24928830
PubMed PMID	24899637
PubMed PMID	24899636
PubMed PMID	24879659
PubMed PMID	24879658
PubMed PMID	24876099
PubMed PMID	24860121
PubMed PMID	24850777
PubMed PMID	24847041
PubMed PMID	24836587
PubMed PMID	24836585
PubMed PMID	24836584
PubMed PMID	24833667
PubMed PMID	24833666
PubMed PMID	24803389
PubMed PMID	24803388
PubMed PMID	24795068
PubMed PMID	24795067
PubMed PMID	24786785
PubMed PMID	24786784
PubMed PMID	24786783
PubMed PMID	24786782
PubMed PMID	24763543
PubMed PMID	24763542
PubMed PMID	24763541
PubMed PMID	24763540
PubMed PMID	24763539
PubMed PMID	24763538
PubMed PMID	24763537
PubMed PMID	24763536
PubMed PMID	24763535
PubMed PMID	24759631
PubMed PMID	24759630
PubMed PMID	24759629
PubMed PMID	24756437
PubMed PMID	24739458
PubMed PMID	24731962
PubMed PMID	24731961
PubMed PMID	24729280
PubMed PMID	24729279
PubMed PMID	24729278
PubMed PMID	24718588
PubMed PMID	24704777
PubMed PMID	24704776
PubMed PMID	24704775
PubMed PMID	24704774
PubMed PMID	24699314
PubMed PMID	24699313
PubMed PMID	24695867
PubMed PMID	24682586
PubMed PMID	24668362
PubMed PMID	24651670
PubMed PMID	24651669
PubMed PMID	24647443
PubMed PMID	24644011
PubMed PMID	24644010
PubMed PMID	24644009
PubMed PMID	24639473
PubMed PMID	24608964
PubMed PMID	24608963
PubMed PMID	24608961
PubMed PMID	24598219
PubMed PMID	24598218
PubMed PMID	24596124
PubMed PMID	24569396
PubMed PMID	24569395
PubMed PMID	24569394
PubMed PMID	24569393
PubMed PMID	24563501
PubMed PMID	24557777
PubMed PMID	24557776
PubMed PMID	24554711
PubMed PMID	24554710
PubMed PMID	24554709
PubMed PMID	24554708
PubMed PMID	24548969
PubMed PMID	24536045
PubMed PMID	24536044
PubMed PMID	24531426
PubMed PMID	24531425
PubMed PMID	24531080
PubMed PMID	24531079
PubMed PMID	24526583
PubMed PMID	24509687
PubMed PMID	24503020
PubMed PMID	24500485
PubMed PMID	24493283
PubMed PMID	24493282
PubMed PMID	24482144
PubMed PMID	24474706
PubMed PMID	24474705
PubMed PMID	24474704
PubMed PMID	24457602
PubMed PMID	24452079
PubMed PMID	24449338
PubMed PMID	24446305
PubMed PMID	24436444
PubMed PMID	24429300
PubMed PMID	24421291
PubMed PMID	24407425
PubMed PMID	24401872
PubMed PMID	24399815
PubMed PMID	24399814
PubMed PMID	24399813
PubMed PMID	24399812
PubMed PMID	24399811
PubMed PMID	24390652
PubMed PMID	24356614
PubMed PMID	24356613
PubMed PMID	24356612
PubMed PMID	24356611
PubMed PMID	24351279
PubMed PMID	24335586
PubMed PMID	24335012
PubMed PMID	24335010
PubMed PMID	24326482
PubMed PMID	24326481
PubMed PMID	24316605
PubMed PMID	24306541
PubMed PMID	24300781
PubMed PMID	24300780
PubMed PMID	24297643
PubMed PMID	24297642
PubMed PMID	24297641
PubMed PMID	24285098
PubMed PMID	24285097
PubMed PMID	24285096
PubMed PMID	24285095
PubMed PMID	24255073
PubMed PMID	24243911
PubMed PMID	24243776
PubMed PMID	24243775
PubMed PMID	24218395
PubMed PMID	24218394
PubMed PMID	24213308
PubMed PMID	24213307
PubMed PMID	24197553
PubMed PMID	24197552
PubMed PMID	24197551
PubMed PMID	24192079
PubMed PMID	24174511
PubMed PMID	24158973
PubMed PMID	24142583
PubMed PMID	24135080
PubMed PMID	24135079
PubMed PMID	24135078
PubMed PMID	24132518
PubMed PMID	24122723
PubMed PMID	24113197
PubMed PMID	24113196
PubMed PMID	24106215
PubMed PMID	24106214
PubMed PMID	24098004
PubMed PMID	24098003
PubMed PMID	24098002
PubMed PMID	24098001
PubMed PMID	24098000
PubMed PMID	24097999
PubMed PMID	24097998
PubMed PMID	24097997
PubMed PMID	24097996
PubMed PMID	24097995
PubMed PMID	24097994
PubMed PMID	24097993
PubMed PMID	24097992
PubMed PMID	24097970
PubMed PMID	24080701
PubMed PMID	24076765
PubMed PMID	24057059
PubMed PMID	24057058
PubMed PMID	24051677
PubMed PMID	24048215
PubMed PMID	24036580
PubMed PMID	24029750
PubMed PMID	24014569
PubMed PMID	24014567
PubMed PMID	24004952
PubMed PMID	24003081
PubMed PMID	24003079
PubMed PMID	23995863
PubMed PMID	23989738
PubMed PMID	23989737
PubMed PMID	23989736
PubMed PMID	23989735
PubMed PMID	23989734
PubMed PMID	23989733
PubMed PMID	23985965
PubMed PMID	23970491
PubMed PMID	23966304
PubMed PMID	23963433
PubMed PMID	23963432
PubMed PMID	23963431
PubMed PMID	23963430
PubMed PMID	23963429
PubMed PMID	23963101
PubMed PMID	23945129
PubMed PMID	23942610
PubMed PMID	23934402
PubMed PMID	23934401
PubMed PMID	23929639
PubMed PMID	23929638
PubMed PMID	23920376
PubMed PMID	23918923
PubMed PMID	23897544
PubMed PMID	23894048
PubMed PMID	23894047
PubMed PMID	23894046
PubMed PMID	23893826
PubMed PMID	23893825
PubMed PMID	23886640
PubMed PMID	23886639
PubMed PMID	23884988
PubMed PMID	23884987
PubMed PMID	23884986
PubMed PMID	23884985
PubMed PMID	23884983
PubMed PMID	23877874
PubMed PMID	23873432
PubMed PMID	23864039
PubMed PMID	23861029
PubMed PMID	23861028
PubMed PMID	23861027
PubMed PMID	23861026
PubMed PMID	23857989
PubMed PMID	23857988
PubMed PMID	23857987
PubMed PMID	23846232
PubMed PMID	23846231
PubMed PMID	23846230
PubMed PMID	23846229
PubMed PMID	23817512
PubMed PMID	23817511
PubMed PMID	23817510
PubMed PMID	23817509
PubMed PMID	23764764
PubMed PMID	23761181
PubMed PMID	23761180
PubMed PMID	23761101
PubMed PMID	23761100
PubMed PMID	23761099
PubMed PMID	23761098
PubMed PMID	23753601
PubMed PMID	23753600
PubMed PMID	23753297
PubMed PMID	23753296
PubMed PMID	23753295
PubMed PMID	23722231
PubMed PMID	23722230
PubMed PMID	23708944
PubMed PMID	23704369
PubMed PMID	23698016
PubMed PMID	23690443
PubMed PMID	23690367
PubMed PMID	23690366
PubMed PMID	23687065
PubMed PMID	23681406
PubMed PMID	23660302
PubMed PMID	23651860
PubMed PMID	23651859
PubMed PMID	23640982
PubMed PMID	23640981
PubMed PMID	23632989
PubMed PMID	23629827
PubMed PMID	23629826
PubMed PMID	23612796
PubMed PMID	23612795
PubMed PMID	23574743
PubMed PMID	23559669
PubMed PMID	23554041
PubMed PMID	23554040
PubMed PMID	23554039
PubMed PMID	23554038
PubMed PMID	23554037
PubMed PMID	23554036
PubMed PMID	23554035
PubMed PMID	23554034
PubMed PMID	23554033
PubMed PMID	23554032
PubMed PMID	23554031
PubMed PMID	23553783
PubMed PMID	23553782
PubMed PMID	23553781
PubMed PMID	23553780
PubMed PMID	23553779
PubMed PMID	23553778
PubMed PMID	23553777
PubMed PMID	23549344
PubMed PMID	23535532
PubMed PMID	23535531
PubMed PMID	23478030
PubMed PMID	23439473
PubMed PMID	23439472
PubMed PMID	23439471
PubMed PMID	23439470
PubMed PMID	23435619
PubMed PMID	23428848
PubMed PMID	23427220
PubMed PMID	23423252
PubMed PMID	23423250
PubMed PMID	23423249
PubMed PMID	23396568
PubMed PMID	23386411
PubMed PMID	23369850
PubMed PMID	23358871
PubMed PMID	23358870
PubMed PMID	23358869
PubMed PMID	23340996
PubMed PMID	23340995
PubMed PMID	23334278
PubMed PMID	23263868
PubMed PMID	23263867
PubMed PMID	23263866
PubMed PMID	23263865
PubMed PMID	23257407
PubMed PMID	23257406
PubMed PMID	23257405
PubMed PMID	23257404
PubMed PMID	23257403
PubMed PMID	23257402
PubMed PMID	23257401
PubMed PMID	23257400
PubMed PMID	23257398
PubMed PMID	23223243
PubMed PMID	23213069
PubMed PMID	23213068
PubMed PMID	23192326
PubMed PMID	23192325
PubMed PMID	23192324
PubMed PMID	23172901
PubMed PMID	23161579
PubMed PMID	23161578
PubMed PMID	23161577
PubMed PMID	23154322
PubMed PMID	23151685
PubMed PMID	23139385
PubMed PMID	23112253
PubMed PMID	23104392
PubMed PMID	23104391
PubMed PMID	23093477
PubMed PMID	23087259
PubMed PMID	23087258
PubMed PMID	23080113
PubMed PMID	23060481
PubMed PMID	23042822
PubMed PMID	23042821
PubMed PMID	23035042
PubMed PMID	23015610
PubMed PMID	23012249
PubMed PMID	23002088
PubMed PMID	22988029
PubMed PMID	22983642
PubMed PMID	22952322
PubMed PMID	22952321
PubMed PMID	22941567
PubMed PMID	22941566
PubMed PMID	22941565
PubMed PMID	22941564
PubMed PMID	22936126
PubMed PMID	22936125
PubMed PMID	22936124
PubMed PMID	22933620
PubMed PMID	22930206
PubMed PMID	22930205
PubMed PMID	22930204
PubMed PMID	22922564
PubMed PMID	22917589
PubMed PMID	22914817
PubMed PMID	22914816
PubMed PMID	22898536
PubMed PMID	22892209
PubMed PMID	22892208
PubMed PMID	22878256
PubMed PMID	22878255
PubMed PMID	22875653
PubMed PMID	22875652
PubMed PMID	22875651
PubMed PMID	22864236
PubMed PMID	22851413
PubMed PMID	22833437
PubMed PMID	22833436
PubMed PMID	22833435
PubMed PMID	22813546
PubMed PMID	22800940
PubMed PMID	22786985
PubMed PMID	22777943
PubMed PMID	22767414
PubMed PMID	22759859
PubMed PMID	22759858
PubMed PMID	22740429
PubMed PMID	22740428
PubMed PMID	22740427
PubMed PMID	22736749
PubMed PMID	22736748
PubMed PMID	22736747
PubMed PMID	22685017
PubMed PMID	22685016
PubMed PMID	22652632
PubMed PMID	22652631
PubMed PMID	22652629
PubMed PMID	22641182
PubMed PMID	22635241
PubMed PMID	22635240
PubMed PMID	22635239
PubMed PMID	22635238
PubMed PMID	22635237
PubMed PMID	22635236
PubMed PMID	22635235
PubMed PMID	22635234
PubMed PMID	22635233
PubMed PMID	22635232
PubMed PMID	22635231
PubMed PMID	22635230
PubMed PMID	22635229
PubMed PMID	22635228
PubMed PMID	22635227
PubMed PMID	22635226
PubMed PMID	22635225
PubMed PMID	22635224
PubMed PMID	22635223
PubMed PMID	22635222
PubMed PMID	22635221
PubMed PMID	22635220
PubMed PMID	22635219
PubMed PMID	22635218
PubMed PMID	22635217
PubMed PMID	22635216
PubMed PMID	22635215
PubMed PMID	22635214
PubMed PMID	22635213
PubMed PMID	22635212
PubMed PMID	22635211
PubMed PMID	22635210
PubMed PMID	22635209
PubMed PMID	22635208
PubMed PMID	22635207
PubMed PMID	22635206
PubMed PMID	22635205
PubMed PMID	22634523
PubMed PMID	22627066
PubMed PMID	22588588
PubMed PMID	22577117
PubMed PMID	22570339
PubMed PMID	22570338
PubMed PMID	22570337
PubMed PMID	22554929
PubMed PMID	22532615
PubMed PMID	22513366
PubMed PMID	22513365
PubMed PMID	22508802
PubMed PMID	22505605
PubMed PMID	22495876
PubMed PMID	22495874
PubMed PMID	22495873
PubMed PMID	22472776
PubMed PMID	22460294
PubMed PMID	22460293
PubMed PMID	22453994
PubMed PMID	22451604
PubMed PMID	22451603
PubMed PMID	22451602
PubMed PMID	22438028
PubMed PMID	22438027
PubMed PMID	22438026
PubMed PMID	22433919
PubMed PMID	22433918
PubMed PMID	22433917
PubMed PMID	22433916
PubMed PMID	22433915
PubMed PMID	22433914
PubMed PMID	22427364
PubMed PMID	22427363
PubMed PMID	22427319
PubMed PMID	22422802
PubMed PMID	22415927
PubMed PMID	22415926
PubMed PMID	22399073
PubMed PMID	22361667
PubMed PMID	22354537
PubMed PMID	22354536
PubMed PMID	22345122
PubMed PMID	22345121
PubMed PMID	22345120
PubMed PMID	22343096
PubMed PMID	22343095
PubMed PMID	22333565
PubMed PMID	22331194
PubMed PMID	22331193
PubMed PMID	22323340
PubMed PMID	22323339
PubMed PMID	22323338
PubMed PMID	22311941
PubMed PMID	22311940
PubMed PMID	22311939
PubMed PMID	22311938
PubMed PMID	22300832
PubMed PMID	22300831
PubMed PMID	22300830
PubMed PMID	22300829
PubMed PMID	22287506
PubMed PMID	22249650
PubMed PMID	22249649
PubMed PMID	22247341
PubMed PMID	22247340
PubMed PMID	22236910
PubMed PMID	22236909
PubMed PMID	22235058
PubMed PMID	22235057
PubMed PMID	22235056
PubMed PMID	22235055
PubMed PMID	22235054
PubMed PMID	22235053
PubMed PMID	22235052
PubMed PMID	22235051
PubMed PMID	22235050
PubMed PMID	22235049
PubMed PMID	22235048
PubMed PMID	22235047
PubMed PMID	22235046
PubMed PMID	22235045
PubMed PMID	22235044
PubMed PMID	22235043
PubMed PMID	22235042
PubMed PMID	22235041
PubMed PMID	22235006
PubMed PMID	22232807
PubMed PMID	22187164
PubMed PMID	22187163
PubMed PMID	22187162
PubMed PMID	22170761
PubMed PMID	22170760
PubMed PMID	22170759
PubMed PMID	22147846
PubMed PMID	22140143
PubMed PMID	22140142
PubMed PMID	22129601
PubMed PMID	22127458
PubMed PMID	22127457
PubMed PMID	22095889
PubMed PMID	22095888
PubMed PMID	22095887
PubMed PMID	22089057
PubMed PMID	22074845
PubMed PMID	22074844
PubMed PMID	22072025
PubMed PMID	22072024
PubMed PMID	22072023
PubMed PMID	22065098
PubMed PMID	22065097
PubMed PMID	22065096
PubMed PMID	22065095
PubMed PMID	22065094
PubMed PMID	22065093
PubMed PMID	22065092
PubMed PMID	22065091
PubMed PMID	22040691
PubMed PMID	22031537
PubMed PMID	22031536
PubMed PMID	22025191
PubMed PMID	22020268
PubMed PMID	22020267
PubMed PMID	22020266
PubMed PMID	22009461
PubMed PMID	22004976
PubMed PMID	22004975
PubMed PMID	22004974
PubMed PMID	22004973
PubMed PMID	22004972
PubMed PMID	21997968
PubMed PMID	21997967
PubMed PMID	21997966
PubMed PMID	21993390
PubMed PMID	21993389
PubMed PMID	21993388
PubMed PMID	21993387
PubMed PMID	21993386
PubMed PMID	21993385
PubMed PMID	21993384
PubMed PMID	21993383
PubMed PMID	21993381
PubMed PMID	21980035
PubMed PMID	21979989
PubMed PMID	21976405
PubMed PMID	21976404
PubMed PMID	21976403
PubMed PMID	21976402
PubMed PMID	21976401
PubMed PMID	21976400
PubMed PMID	21976399
PubMed PMID	21976398
PubMed PMID	21971202
PubMed PMID	21965280
PubMed PMID	21965279
PubMed PMID	21965277
PubMed PMID	21959138
PubMed PMID	21959137
PubMed PMID	21951945
PubMed PMID	21951944
PubMed PMID	21951943
PubMed PMID	21946514
PubMed PMID	21946513
PubMed PMID	21917913
PubMed PMID	21893562
PubMed PMID	21893561
PubMed PMID	21868433
PubMed PMID	21865261
PubMed PMID	21846694
PubMed PMID	21844117
PubMed PMID	21844116
PubMed PMID	21844115
PubMed PMID	21844114
PubMed PMID	21828160
PubMed PMID	21828159
PubMed PMID	21813592
PubMed PMID	21813591
PubMed PMID	21813590
PubMed PMID	21813589
PubMed PMID	21813588
PubMed PMID	21813587
PubMed PMID	21813586
PubMed PMID	21813585
PubMed PMID	21784778
PubMed PMID	21784777
PubMed PMID	21768180
PubMed PMID	21768179
PubMed PMID	21768177
PubMed PMID	21768176
PubMed PMID	21768175
PubMed PMID	21768174
PubMed PMID	21768172
PubMed PMID	21729977
PubMed PMID	21719527
PubMed PMID	21719526
PubMed PMID	21719525
PubMed PMID	21712304
PubMed PMID	21700658
PubMed PMID	21700657
PubMed PMID	21700656
PubMed PMID	21700655
PubMed PMID	21693494
PubMed PMID	21693493
PubMed PMID	21693492
PubMed PMID	21680640
PubMed PMID	21680639
PubMed PMID	21676920
PubMed PMID	21676919
PubMed PMID	21676918
PubMed PMID	21676917
PubMed PMID	21669913
PubMed PMID	21669912
PubMed PMID	21669911
PubMed PMID	21659423
PubMed PMID	21659422
PubMed PMID	21659421
PubMed PMID	21659420
PubMed PMID	21646315
PubMed PMID	21646314
PubMed PMID	21636628
PubMed PMID	21636627
PubMed PMID	21636626
PubMed PMID	21613330
PubMed PMID	21613329
PubMed PMID	21596946
PubMed PMID	21576205
PubMed PMID	21576203
PubMed PMID	21562022
PubMed PMID	21562020
PubMed PMID	21562019
PubMed PMID	21562018
PubMed PMID	21562017
PubMed PMID	21562016
PubMed PMID	21558139
PubMed PMID	21558138
PubMed PMID	21558137
PubMed PMID	21558136
PubMed PMID	21546412
PubMed PMID	21543514
PubMed PMID	21543513
PubMed PMID	21543512
PubMed PMID	21511761
PubMed PMID	21511760
PubMed PMID	21505013
PubMed PMID	21505011
PubMed PMID	21505010
PubMed PMID	21486929
PubMed PMID	21478290
PubMed PMID	21478289
PubMed PMID	21478288
PubMed PMID	21478287
PubMed PMID	21478286
PubMed PMID	21478284
PubMed PMID	21447602
PubMed PMID	21436216
PubMed PMID	21436215
PubMed PMID	21436214
PubMed PMID	21436213
PubMed PMID	21427136
PubMed PMID	21422077
PubMed PMID	21415256
PubMed PMID	21415255
PubMed PMID	21415254
PubMed PMID	21382917
PubMed PMID	21382916
PubMed PMID	21372199
PubMed PMID	21372198
PubMed PMID	21362753
PubMed PMID	21362752
PubMed PMID	21362751
PubMed PMID	21362750
PubMed PMID	21362749
PubMed PMID	21362748
PubMed PMID	21362747
PubMed PMID	21339242
PubMed PMID	21339241
PubMed PMID	21335402
PubMed PMID	21335401
PubMed PMID	21335399
PubMed PMID	21335398
PubMed PMID	21335397
PubMed PMID	21335396
PubMed PMID	21303838
PubMed PMID	21303837
PubMed PMID	21303836
PubMed PMID	21303835
PubMed PMID	21303834
PubMed PMID	21303833
PubMed PMID	21303832
PubMed PMID	21303831
PubMed PMID	21303829
PubMed PMID	21303828
PubMed PMID	21303827
PubMed PMID	21300684
PubMed PMID	21282297
PubMed PMID	21282296
PubMed PMID	21282295
PubMed PMID	21233149
PubMed PMID	21233148
PubMed PMID	21233146
PubMed PMID	21183563
PubMed PMID	21183562
PubMed PMID	21183560
PubMed PMID	21183559
PubMed PMID	21183558
PubMed PMID	21183557
PubMed PMID	21148605
PubMed PMID	21148604
PubMed PMID	21148603
PubMed PMID	21148602
PubMed PMID	21148601
PubMed PMID	21138984
PubMed PMID	21138983
PubMed PMID	21138982
PubMed PMID	21138981
PubMed PMID	21078766
PubMed PMID	21078765
PubMed PMID	21078764
PubMed PMID	21078763
PubMed PMID	21078762
PubMed PMID	21078761
PubMed PMID	21078760
PubMed PMID	21078759
PubMed PMID	20974656
PubMed PMID	20965954
PubMed PMID	20961965
PubMed PMID	20956464
PubMed PMID	20956462
PubMed PMID	20947560
PubMed PMID	20947559
PubMed PMID	20947558
PubMed PMID	20947557
PubMed PMID	20947556
PubMed PMID	20947555
PubMed PMID	20947554
PubMed PMID	20947553
PubMed PMID	20947552
PubMed PMID	20947551
PubMed PMID	20947550
PubMed PMID	20947549
PubMed PMID	20947548
PubMed PMID	20947547
PubMed PMID	20947546
PubMed PMID	20947545
PubMed PMID	20947544
PubMed PMID	20947541
PubMed PMID	20943718
PubMed PMID	20937624
PubMed PMID	20937623
PubMed PMID	20937622
PubMed PMID	20921153
PubMed PMID	20861207
PubMed PMID	20841339
PubMed PMID	20837569
PubMed PMID	20837568
PubMed PMID	20829310
PubMed PMID	20829309
PubMed PMID	20813798
PubMed PMID	20813797
PubMed PMID	20813796
PubMed PMID	20798137
PubMed PMID	20729261
PubMed PMID	20724351
PubMed PMID	20709719
PubMed PMID	20705644
PubMed PMID	20702528
PubMed PMID	20696771
PubMed PMID	20693209
PubMed PMID	20693208
PubMed PMID	20693207
PubMed PMID	20693206
PubMed PMID	20693205
PubMed PMID	20693204
PubMed PMID	20693203
PubMed PMID	20693202
PubMed PMID	20693201
PubMed PMID	20693200
PubMed PMID	20693199
PubMed PMID	20693197
PubMed PMID	20693196
PubMed PMID	20693195
PubMed PMID	20693194
PubMed PMID	20693192
PubMed PMID	20685773
PubMed PMID	20682580
PubMed PMID	20679283
PubMed PMID	20667941
PubMed PMID	20663843
PubMed PMID	20663842
PubMed PMID	20659971
PubMed PMID	20659970
PubMed PMID	20647254
PubMed PMID	20647253
PubMed PMID	20647252
PubMed PMID	20647251
PubMed PMID	20647250
PubMed PMID	20647249
PubMed PMID	20647248
PubMed PMID	20605879
PubMed PMID	20605878
PubMed PMID	20605877
PubMed PMID	20605876
PubMed PMID	20605875
PubMed PMID	20581021
PubMed PMID	20581020
PubMed PMID	20581019
PubMed PMID	20581018
PubMed PMID	20581017
PubMed PMID	20534647
PubMed PMID	20530522
PubMed PMID	20530521
PubMed PMID	20530520
PubMed PMID	20530519
PubMed PMID	20516000
PubMed PMID	20515999
PubMed PMID	20511276
PubMed PMID	20511275
PubMed PMID	20507872
PubMed PMID	20504834
PubMed PMID	20504833
PubMed PMID	20501527
PubMed PMID	20501526
PubMed PMID	20501525
PubMed PMID	20501524
PubMed PMID	20501523
PubMed PMID	20427410
PubMed PMID	20410156
PubMed PMID	20410155
PubMed PMID	20410154
PubMed PMID	20410153
PubMed PMID	20410152
PubMed PMID	20388722
PubMed PMID	20375124
PubMed PMID	20353992
PubMed PMID	20353991
PubMed PMID	20353990
PubMed PMID	20353989
PubMed PMID	20353988
PubMed PMID	20353987
PubMed PMID	20353986
PubMed PMID	20353985
PubMed PMID	20353984
PubMed PMID	20353983
PubMed PMID	20353982
PubMed PMID	20353981
PubMed PMID	20353980
PubMed PMID	20353979
PubMed PMID	20353978
PubMed PMID	20353977
PubMed PMID	20353976
PubMed PMID	20353975
PubMed PMID	20353974
PubMed PMID	20353973
PubMed PMID	20353972
PubMed PMID	20353971
PubMed PMID	20353970
PubMed PMID	20353969
PubMed PMID	20353968
PubMed PMID	20353967
PubMed PMID	20305050
PubMed PMID	20305049
PubMed PMID	20305048
PubMed PMID	20305046
PubMed PMID	20305045
PubMed PMID	20179172
PubMed PMID	20179171
PubMed PMID	20179170
PubMed PMID	20179169
PubMed PMID	20179168
PubMed PMID	20179167
PubMed PMID	20167632
PubMed PMID	20167631
PubMed PMID	20167630
PubMed PMID	20156931
PubMed PMID	20156929
PubMed PMID	20156928
PubMed PMID	20144965
PubMed PMID	20142296
PubMed PMID	20133349
PubMed PMID	20133348
PubMed PMID	20133346
PubMed PMID	20133345
PubMed PMID	20118163
PubMed PMID	20118162
PubMed PMID	20118161
PubMed PMID	20118160
PubMed PMID	20118159
PubMed PMID	20118158
PubMed PMID	20089610
PubMed PMID	20089609
PubMed PMID	20071476
PubMed PMID	20068018
PubMed PMID	20068017
PubMed PMID	20068016
PubMed PMID	20068015
PubMed PMID	20064915
PubMed PMID	20064914
PubMed PMID	20064913
PubMed PMID	20064912
PubMed PMID	20064910
PubMed PMID	20064909
PubMed PMID	20064908
PubMed PMID	20064907
PubMed PMID	20026524
PubMed PMID	20026523
PubMed PMID	20026522
PubMed PMID	20026519
PubMed PMID	20022898
PubMed PMID	20015916
PubMed PMID	20015915
PubMed PMID	20008445
PubMed PMID	20008444
PubMed PMID	20007816
PubMed PMID	20007815
PubMed PMID	20007814
PubMed PMID	19965946
PubMed PMID	19965945
PubMed PMID	19965944
PubMed PMID	19952071
PubMed PMID	19952070
PubMed PMID	19952069
PubMed PMID	19946037
PubMed PMID	19946036
PubMed PMID	19946035
PubMed PMID	19946034
PubMed PMID	19946033
PubMed PMID	19946032
PubMed PMID	19939907
PubMed PMID	19934178
PubMed PMID	19934177
PubMed PMID	19934176
PubMed PMID	19933723
PubMed PMID	19933722
PubMed PMID	19933721
PubMed PMID	19926642
PubMed PMID	19919974
PubMed PMID	19919973
PubMed PMID	19910391
PubMed PMID	19910390
PubMed PMID	19900982
PubMed PMID	19900981
PubMed PMID	19900979
PubMed PMID	19900977
PubMed PMID	19897522
PubMed PMID	19897521
PubMed PMID	19897520
PubMed PMID	19897518
PubMed PMID	19884219
PubMed PMID	19884217
PubMed PMID	19884215
PubMed PMID	19884213
PubMed PMID	19880574
PubMed PMID	19880573
PubMed PMID	19880572
PubMed PMID	19880571
PubMed PMID	19880570
PubMed PMID	19880569
PubMed PMID	19880568
PubMed PMID	19880567
PubMed PMID	19880566
PubMed PMID	19880565
PubMed PMID	19880564
PubMed PMID	19880563
PubMed PMID	19880562
PubMed PMID	19880561
PubMed PMID	19880560
PubMed PMID	19880559
PubMed PMID	19880558
PubMed PMID	19880553
PubMed PMID	19880552
PubMed PMID	19880551
PubMed PMID	19880550
PubMed PMID	19861343
PubMed PMID	19861342
PubMed PMID	19854811
PubMed PMID	19854810
PubMed PMID	19850663
PubMed PMID	19850662
PubMed PMID	19850660
PubMed PMID	19850658
PubMed PMID	19850657
PubMed PMID	19850656
PubMed PMID	19850655
PubMed PMID	19762406
PubMed PMID	19762405
PubMed PMID	19762404
PubMed PMID	19762403
PubMed PMID	19762402
PubMed PMID	19762401
PubMed PMID	19762400
PubMed PMID	19762399
PubMed PMID	19762398
PubMed PMID	19762397
PubMed PMID	19762396
PubMed PMID	19762395
PubMed PMID	19762394
PubMed PMID	19762393
PubMed PMID	19762389
PubMed PMID	19762388
PubMed PMID	19762387
PubMed PMID	19762386
PubMed PMID	19762385
PubMed PMID	19762384
PubMed PMID	19762383
PubMed PMID	19762382
PubMed PMID	19762381
PubMed PMID	19762380
PubMed PMID	19762379
PubMed PMID	19762378
PubMed PMID	19762377
PubMed PMID	19762376
PubMed PMID	19762375
PubMed PMID	19671795
PubMed PMID	19671794
PubMed PMID	19671793
PubMed PMID	19671792
PubMed PMID	19671791
PubMed PMID	19671790
PubMed PMID	19671789
PubMed PMID	19671788
PubMed PMID	19671787
PubMed PMID	19671786
PubMed PMID	19671785
PubMed PMID	19671784
PubMed PMID	19578112
PubMed PMID	19578111
PubMed PMID	19578110
PubMed PMID	19578109
PubMed PMID	19578108
PubMed PMID	19578107
PubMed PMID	19578106
PubMed PMID	19578105
PubMed PMID	19578104
PubMed PMID	19578103
PubMed PMID	19578102
PubMed PMID	19578101
PubMed PMID	19578100
PubMed PMID	19502274
PubMed PMID	19502273
PubMed PMID	19502272
PubMed PMID	19502271
PubMed PMID	19502270
PubMed PMID	19502269
PubMed PMID	19502268
PubMed PMID	19502267
PubMed PMID	19502266
PubMed PMID	19502265
PubMed PMID	19502264
PubMed PMID	19502263
PubMed PMID	19502262
PubMed PMID	19502261
PubMed PMID	19433470
PubMed PMID	19433469
PubMed PMID	19433468
PubMed PMID	19433467
PubMed PMID	19433466
PubMed PMID	19433464
PubMed PMID	19433463
PubMed PMID	19433462
PubMed PMID	19433461
PubMed PMID	19433460
PubMed PMID	19433459
PubMed PMID	19433458
PubMed PMID	19433457
PubMed PMID	19433456
PubMed PMID	19395461
PubMed PMID	19395460
PubMed PMID	19395459
PubMed PMID	19395458
PubMed PMID	19395457
PubMed PMID	19395456
PubMed PMID	19395455
PubMed PMID	19395454
PubMed PMID	19395453
PubMed PMID	19395452
PubMed PMID	19395451
PubMed PMID	19395450
PubMed PMID	19395449
PubMed PMID	19395448
PubMed PMID	19318403
PubMed PMID	19318402
PubMed PMID	19318401
PubMed PMID	19318400
PubMed PMID	19318399
PubMed PMID	19318398
PubMed PMID	19318397
PubMed PMID	19318396
PubMed PMID	19318395
PubMed PMID	19318394
PubMed PMID	19318393
PubMed PMID	19318392
PubMed PMID	19318391
PubMed PMID	19318390
PubMed PMID	19318389
PubMed PMID	19276308
PubMed PMID	19276307
PubMed PMID	19276306
PubMed PMID	19276305
PubMed PMID	19276304
PubMed PMID	19276303
PubMed PMID	19276302
PubMed PMID	19276301
PubMed PMID	19276300
PubMed PMID	19276299
PubMed PMID	19276298
PubMed PMID	19276297
PubMed PMID	19276296
PubMed PMID	19213870
PubMed PMID	19213869
PubMed PMID	19213868
PubMed PMID	19213867
PubMed PMID	19213866
PubMed PMID	19213865
PubMed PMID	19213864
PubMed PMID	19213863
PubMed PMID	19213862
PubMed PMID	19213861
PubMed PMID	19213860
PubMed PMID	19213859
PubMed PMID	19213858
PubMed PMID	19213857
PubMed PMID	19213856
PubMed PMID	19151123
PubMed PMID	19151122
PubMed PMID	19151121
PubMed PMID	19151120
PubMed PMID	19151119
PubMed PMID	19151118
PubMed PMID	19151117
PubMed PMID	19151116
PubMed PMID	19151115
PubMed PMID	19151114
PubMed PMID	19151113
PubMed PMID	19151112
PubMed PMID	19151111
PubMed PMID	19074175
PubMed PMID	19074174
PubMed PMID	19074173
PubMed PMID	19074172
PubMed PMID	19074171
PubMed PMID	19074170
PubMed PMID	19074169
PubMed PMID	19074168
PubMed PMID	19074167
PubMed PMID	19074166
PubMed PMID	19074165
PubMed PMID	19074164
PubMed PMID	19074163
PubMed PMID	19029283
PubMed PMID	19029282
PubMed PMID	19029281
PubMed PMID	19029280
PubMed PMID	19029279
PubMed PMID	19029278
PubMed PMID	19029277
PubMed PMID	19029276
PubMed PMID	19029275
PubMed PMID	19029274
PubMed PMID	19029273
PubMed PMID	18852231
PubMed PMID	18852230
PubMed PMID	18852229
PubMed PMID	18852228
PubMed PMID	18852227
PubMed PMID	18852226
PubMed PMID	18852225
PubMed PMID	18852224
PubMed PMID	18852223
PubMed PMID	18852222
PubMed PMID	18852221
PubMed PMID	18852220
PubMed PMID	18827061
PubMed PMID	18827060
PubMed PMID	18827059
PubMed PMID	18827058
PubMed PMID	18827057
PubMed PMID	18827056
PubMed PMID	18827055
PubMed PMID	18827054
PubMed PMID	18827053
PubMed PMID	18827052
PubMed PMID	18827051
PubMed PMID	18755869
PubMed PMID	18755868
PubMed PMID	18755867
PubMed PMID	18755866
PubMed PMID	18755865
PubMed PMID	18755864
PubMed PMID	18755863
PubMed PMID	18755862
PubMed PMID	18755861
PubMed PMID	18755860
PubMed PMID	18755859
PubMed PMID	18755858
PubMed PMID	18625657
PubMed PMID	18625656
PubMed PMID	18625655
PubMed PMID	18625654
PubMed PMID	18625653
PubMed PMID	18625652
PubMed PMID	18625651
PubMed PMID	18625650
PubMed PMID	18625649
PubMed PMID	18625648
PubMed PMID	18625644
PubMed PMID	18625643
PubMed PMID	18625642
PubMed PMID	18625641
PubMed PMID	18625640
PubMed PMID	18625639
PubMed PMID	18625638
PubMed PMID	18625637
PubMed PMID	18625636
PubMed PMID	18625635
PubMed PMID	18625634
PubMed PMID	18539716
PubMed PMID	18539715
PubMed PMID	18539714
PubMed PMID	18539713
PubMed PMID	18539712
PubMed PMID	18539711
PubMed PMID	18539710
PubMed PMID	18539709
PubMed PMID	18539708
PubMed PMID	18539707
PubMed PMID	18539706
PubMed PMID	18539705
PubMed PMID	18490425
PubMed PMID	18490424
PubMed PMID	18490423
PubMed PMID	18490422
PubMed PMID	18490421
PubMed PMID	18490420
PubMed PMID	18490418
PubMed PMID	18490417
PubMed PMID	18490416
PubMed PMID	18490415
PubMed PMID	18490414
PubMed PMID	18490412
PubMed PMID	18490410
PubMed PMID	18490409
PubMed PMID	18490408
PubMed PMID	18413418
PubMed PMID	18413417
PubMed PMID	18413416
PubMed PMID	18413415
PubMed PMID	18413414
PubMed PMID	18413413
PubMed PMID	18413412
PubMed PMID	18413411
PubMed PMID	18413410
PubMed PMID	18413409
PubMed PMID	18413408
PubMed PMID	18413406
PubMed PMID	18372364
PubMed PMID	18372363
PubMed PMID	18372362
PubMed PMID	18372361
PubMed PMID	18372360
PubMed PMID	18372359
PubMed PMID	18372358
PubMed PMID	18372357
PubMed PMID	18372356
PubMed PMID	18372355
PubMed PMID	18250140
PubMed PMID	18250139
PubMed PMID	18250138
PubMed PMID	18250137
PubMed PMID	18250136
PubMed PMID	18250135
PubMed PMID	18250134
PubMed PMID	18250133
PubMed PMID	18250132
PubMed PMID	18250131
PubMed PMID	18250130
PubMed PMID	18250129
PubMed PMID	18089686
PubMed PMID	18089685
PubMed PMID	18089684
PubMed PMID	18089683
PubMed PMID	18089682
PubMed PMID	18089681
PubMed PMID	18089680
PubMed PMID	18089679
PubMed PMID	18089678
PubMed PMID	18089677
PubMed PMID	18089676
PubMed PMID	18042596
PubMed PMID	18042595
PubMed PMID	18042594
PubMed PMID	18042593
PubMed PMID	18042592
PubMed PMID	18042591
PubMed PMID	18042590
PubMed PMID	18042589
PubMed PMID	18042588
PubMed PMID	18042587
PubMed PMID	18042586
PubMed PMID	17971366
PubMed PMID	17971365
PubMed PMID	17971364
PubMed PMID	17971363
PubMed PMID	17971362
PubMed PMID	17971361
PubMed PMID	17971360
PubMed PMID	17971359
PubMed PMID	17971358
PubMed PMID	17971357
PubMed PMID	17895308
PubMed PMID	17895307
PubMed PMID	17895306
PubMed PMID	17895305
PubMed PMID	17895304
PubMed PMID	17895303
PubMed PMID	17895302
PubMed PMID	17895301
PubMed PMID	17895300
PubMed PMID	17895299
PubMed PMID	17728372
PubMed PMID	17728371
PubMed PMID	17728370
PubMed PMID	17728369
PubMed PMID	17728368
PubMed PMID	17728367
PubMed PMID	17728366
PubMed PMID	17728365
PubMed PMID	17728364
PubMed PMID	17728363
PubMed PMID	17728362
PubMed PMID	17711908
PubMed PMID	17711907
PubMed PMID	17711906
PubMed PMID	17711905
PubMed PMID	17711904
PubMed PMID	17711903
PubMed PMID	17711902
PubMed PMID	17711901
PubMed PMID	17711900
PubMed PMID	17711899
PubMed PMID	17711898
PubMed PMID	17711897
PubMed PMID	17711896
PubMed PMID	17711895
PubMed PMID	17711894
PubMed PMID	17711893
PubMed PMID	17711892
PubMed PMID	17711891
PubMed PMID	17711890
PubMed PMID	17711889
PubMed PMID	17711888
PubMed PMID	17711887
PubMed PMID	17711886
PubMed PMID	17670855
PubMed PMID	17670853
PubMed PMID	17670852
PubMed PMID	17670851
PubMed PMID	17670850
PubMed PMID	17670849
PubMed PMID	17670848
PubMed PMID	17670847
PubMed PMID	17670846
PubMed PMID	17670845
PubMed PMID	17670844
PubMed PMID	17664238
PubMed PMID	17664237
PubMed PMID	17664236
PubMed PMID	17664235
PubMed PMID	17664234
PubMed PMID	17664233
PubMed PMID	17664232
PubMed PMID	17664231
PubMed PMID	17664230
PubMed PMID	17664229
PubMed PMID	17664228
PubMed PMID	17576741
PubMed PMID	17576740
PubMed PMID	17576739
PubMed PMID	17576738
PubMed PMID	17576737
PubMed PMID	17576736
PubMed PMID	17576735
PubMed PMID	17576734
PubMed PMID	17576733
PubMed PMID	17576732
PubMed PMID	17576731
PubMed PMID	17439938
PubMed PMID	17439937
PubMed PMID	17439936
PubMed PMID	17439935
PubMed PMID	17439934
PubMed PMID	17439933
PubMed PMID	17439932
PubMed PMID	17439931
PubMed PMID	17439930
PubMed PMID	17439929
PubMed PMID	17432112
PubMed PMID	17432111
PubMed PMID	17432110
PubMed PMID	17432109
PubMed PMID	17432107
PubMed PMID	17432106
PubMed PMID	17432105
PubMed PMID	17432104
PubMed PMID	17432103
PubMed PMID	17432102
PubMed PMID	17432101
PubMed PMID	17432100
PubMed PMID	17432099
PubMed PMID	17402372
PubMed PMID	17402371
PubMed PMID	17402370
PubMed PMID	17402369
PubMed PMID	17402368
PubMed PMID	17402367
PubMed PMID	17402366
PubMed PMID	17402365
PubMed PMID	17402364
PubMed PMID	17402363
PubMed PMID	17402362
PubMed PMID	17283588
PubMed PMID	17283587
PubMed PMID	17283586
PubMed PMID	17283585
PubMed PMID	17283584
PubMed PMID	17283583
PubMed PMID	17283582
PubMed PMID	17283581
PubMed PMID	17283580
PubMed PMID	17283579
PubMed PMID	17283578
PubMed PMID	17211998
PubMed PMID	17211997
PubMed PMID	17211996
PubMed PMID	17211995
PubMed PMID	17211994
PubMed PMID	17211993
PubMed PMID	17211992
PubMed PMID	17211991
PubMed PMID	17211990
PubMed PMID	17211989
PubMed PMID	17211988
PubMed PMID	17211987
PubMed PMID	17153858
PubMed PMID	17153857
PubMed PMID	17153856
PubMed PMID	17153855
PubMed PMID	17153854
PubMed PMID	17153853
PubMed PMID	17153852
PubMed PMID	17153851
PubMed PMID	17153850
PubMed PMID	17153849
PubMed PMID	17153848
PubMed PMID	17153847
PubMed PMID	17153846
PubMed PMID	17153845
PubMed PMID	17153844
PubMed PMID	17153843
PubMed PMID	17153842
PubMed PMID	17153841
PubMed PMID	17153840
PubMed PMID	17120598
PubMed PMID	17120597
PubMed PMID	17120596
PubMed PMID	17120595
PubMed PMID	17120594
PubMed PMID	17120593
PubMed PMID	17120592
PubMed PMID	17120591
PubMed PMID	17120590
PubMed PMID	17120589
PubMed PMID	17080920
PubMed PMID	17080919
PubMed PMID	17080918
PubMed PMID	17080916
PubMed PMID	17080915
PubMed PMID	17080914
PubMed PMID	17080913
PubMed PMID	17080912
PubMed PMID	17080911
PubMed PMID	17080910
PubMed PMID	17080909
PubMed PMID	16942009
PubMed PMID	16942008
PubMed PMID	16942007
PubMed PMID	16942006
PubMed PMID	16942005
PubMed PMID	16942004
PubMed PMID	16942003
PubMed PMID	16942002
PubMed PMID	16942001
PubMed PMID	16942000
PubMed PMID	16941999
PubMed PMID	16898186
PubMed PMID	16898185
PubMed PMID	16898184
PubMed PMID	16898183
PubMed PMID	16898182
PubMed PMID	16898181
PubMed PMID	16898180
PubMed PMID	16898179
PubMed PMID	16898178
PubMed PMID	16898177
PubMed PMID	16898176
PubMed PMID	16898175
PubMed PMID	16898174
PubMed PMID	16898173
PubMed PMID	16898172
PubMed PMID	16898171
PubMed PMID	16830886
PubMed PMID	16830885
PubMed PMID	16830884
PubMed PMID	16830883
PubMed PMID	16830882
PubMed PMID	16830881
PubMed PMID	16830880
PubMed PMID	16830879
PubMed PMID	16830878
PubMed PMID	16830877
PubMed PMID	16761508
PubMed PMID	16761507
PubMed PMID	16761506
PubMed PMID	16761505
PubMed PMID	16761504
PubMed PMID	16761503
PubMed PMID	16761502
PubMed PMID	16761501
PubMed PMID	16761500
PubMed PMID	16761499
PubMed PMID	16761498
PubMed PMID	16686267
PubMed PMID	16686266
PubMed PMID	16686265
PubMed PMID	16686264
PubMed PMID	16686263
PubMed PMID	16686262
PubMed PMID	16686261
PubMed PMID	16686260
PubMed PMID	16686259
PubMed PMID	16686258
PubMed PMID	16686257
PubMed PMID	16634374
PubMed PMID	16634373
PubMed PMID	16634372
PubMed PMID	16634371
PubMed PMID	16634370
PubMed PMID	16634369
PubMed PMID	16634368
PubMed PMID	16634367
PubMed PMID	16634366
PubMed PMID	16634365
PubMed PMID	16634364
PubMed PMID	16634363
PubMed PMID	16634362
PubMed PMID	16539284
PubMed PMID	16539283
PubMed PMID	16539282
PubMed PMID	16539281
PubMed PMID	16539280
PubMed PMID	16539279
PubMed PMID	16539278
PubMed PMID	16539277
PubMed PMID	16539276
PubMed PMID	16539275
PubMed PMID	16482747
PubMed PMID	16482746
PubMed PMID	16482745
PubMed PMID	16482744
PubMed PMID	16482743
PubMed PMID	16482742
PubMed PMID	16482741
PubMed PMID	16482740
PubMed PMID	16482739
PubMed PMID	16425579
PubMed PMID	16425578
PubMed PMID	16425577
PubMed PMID	16425576
PubMed PMID	16425575
PubMed PMID	16425574
PubMed PMID	16425573
PubMed PMID	16425572
PubMed PMID	16335587
PubMed PMID	16335586
PubMed PMID	16335585
PubMed PMID	16335584
PubMed PMID	16335583
PubMed PMID	16335582
PubMed PMID	16335581
PubMed PMID	16335580
PubMed PMID	16335579
PubMed PMID	16335578
PubMed PMID	16304728
PubMed PMID	16304727
PubMed PMID	16302684
PubMed PMID	16302683
PubMed PMID	16302682
PubMed PMID	16302681
PubMed PMID	16302680
PubMed PMID	16302679
PubMed PMID	16302678
PubMed PMID	16302677
PubMed PMID	16302676
PubMed PMID	16302675
PubMed PMID	16302674
PubMed PMID	16218490
PubMed PMID	16218489
PubMed PMID	16218488
PubMed PMID	16218487
PubMed PMID	16218486
PubMed PMID	16218485
PubMed PMID	16218484
PubMed PMID	16218483
PubMed PMID	16218482
PubMed PMID	16218481
PubMed PMID	16218480
PubMed PMID	16218479
PubMed PMID	16218478
PubMed PMID	16218477
PubMed PMID	16218476
PubMed PMID	16218475
PubMed PMID	16218474
PubMed PMID	16218473
PubMed PMID	16218472
PubMed PMID	16218471
PubMed PMID	16218470
PubMed PMID	16218469
PubMed PMID	16218468
PubMed PMID	16218467
PubMed PMID	16218466
PubMed PMID	16218465
PubMed PMID	16218464
PubMed PMID	16218463
PubMed PMID	16218462
PubMed PMID	16218461
PubMed PMID	16218460
PubMed PMID	16218459
PubMed PMID	16175938
PubMed PMID	16175937
PubMed PMID	16175936
PubMed PMID	16175935
PubMed PMID	16175934
PubMed PMID	16175933
PubMed PMID	16175932
PubMed PMID	16175931
PubMed PMID	16175930
PubMed PMID	16175929
PubMed PMID	16175928
PubMed PMID	16175927
PubMed PMID	16130514
PubMed PMID	16130513
PubMed PMID	16130512
PubMed PMID	16130511
PubMed PMID	16130510
PubMed PMID	16130509
PubMed PMID	16130508
PubMed PMID	16130507
PubMed PMID	16130506
PubMed PMID	16130505
PubMed PMID	16130504
PubMed PMID	16130503
PubMed PMID	16038114
PubMed PMID	16038113
PubMed PMID	16038112
PubMed PMID	16038111
PubMed PMID	16038110
PubMed PMID	16038109
PubMed PMID	16038108
PubMed PMID	16038107
PubMed PMID	16038106
PubMed PMID	16038105
PubMed PMID	16038103
PubMed PMID	15934443
PubMed PMID	15934442
PubMed PMID	15934441
PubMed PMID	15934440
PubMed PMID	15934439
PubMed PMID	15934438
PubMed PMID	15934437
PubMed PMID	15934436
PubMed PMID	15934435
PubMed PMID	15934434
PubMed PMID	15934433
PubMed PMID	15934432
PubMed PMID	15864922
PubMed PMID	15864921
PubMed PMID	15864920
PubMed PMID	15864919
PubMed PMID	15864918
PubMed PMID	15864917
PubMed PMID	15864916
PubMed PMID	15864915
PubMed PMID	15864914
PubMed PMID	15864913
PubMed PMID	15864912
PubMed PMID	15807198
PubMed PMID	15807197
PubMed PMID	15807196
PubMed PMID	15807195
PubMed PMID	15807194
PubMed PMID	15807193
PubMed PMID	15803936
PubMed PMID	15803935
PubMed PMID	15803934
PubMed PMID	15803933
PubMed PMID	15803932
PubMed PMID	15803931
PubMed PMID	15803930
PubMed PMID	15803929
PubMed PMID	15803928
PubMed PMID	15803927
PubMed PMID	15803926
PubMed PMID	15803925
PubMed PMID	15803924
PubMed PMID	15751823
PubMed PMID	15751822
PubMed PMID	15751821
PubMed PMID	15751820
PubMed PMID	15751819
PubMed PMID	15751818
PubMed PMID	15751817
PubMed PMID	15751816
PubMed PMID	15751815
PubMed PMID	15751814
PubMed PMID	15751813
PubMed PMID	15732296
PubMed PMID	15732295
PubMed PMID	15732294
PubMed PMID	15732293
PubMed PMID	15732292
PubMed PMID	15732291
PubMed PMID	15732290
PubMed PMID	15732289
PubMed PMID	15732288
PubMed PMID	15732287
PubMed PMID	15732286
PubMed PMID	15732285
PubMed PMID	15732284
PubMed PMID	15732283
PubMed PMID	15732282
PubMed PMID	15732281
PubMed PMID	15645754
PubMed PMID	15645753
PubMed PMID	15645752
PubMed PMID	15645751
PubMed PMID	15645750
PubMed PMID	15645749
PubMed PMID	15645748
PubMed PMID	15645747
PubMed PMID	15645746
PubMed PMID	15645745
PubMed PMID	15645744
PubMed PMID	15645743
PubMed PMID	15645742
PubMed PMID	15580987
PubMed PMID	15580986
PubMed PMID	15580985
PubMed PMID	15580984
PubMed PMID	15580983
PubMed PMID	15580982
PubMed PMID	15580981
PubMed PMID	15580980
PubMed PMID	15580979
PubMed PMID	15580978
PubMed PMID	15540518
PubMed PMID	15540517
PubMed PMID	15540516
PubMed PMID	15540515
PubMed PMID	15540514
PubMed PMID	15540513
PubMed PMID	15540512
PubMed PMID	15540511
PubMed PMID	15540510
PubMed PMID	15540509
PubMed PMID	15540508
PubMed PMID	15485116
PubMed PMID	15485115
PubMed PMID	15485114
PubMed PMID	15485113
PubMed PMID	15485112
PubMed PMID	15485111
PubMed PMID	15485110
PubMed PMID	15485109
PubMed PMID	15485108
PubMed PMID	15485107
PubMed PMID	15485106
PubMed PMID	15485105
PubMed PMID	15485104
PubMed PMID	15485103
PubMed PMID	15485102
PubMed PMID	15485101
PubMed PMID	15485100
PubMed PMID	15485099
PubMed PMID	15485098
PubMed PMID	15485097
PubMed PMID	15485096
PubMed PMID	15485095
PubMed PMID	15485094
PubMed PMID	15485093
PubMed PMID	15485092
PubMed PMID	15485091
PubMed PMID	15485090
PubMed PMID	15462494
PubMed PMID	15462493
PubMed PMID	15462492
PubMed PMID	15462491
PubMed PMID	15462490
PubMed PMID	15462489
PubMed PMID	15462488
PubMed PMID	15462487
PubMed PMID	15462486
PubMed PMID	15462485
PubMed PMID	15462484
PubMed PMID	15352429
PubMed PMID	15352428
PubMed PMID	15352426
PubMed PMID	15352425
PubMed PMID	15352424
PubMed PMID	15352423
PubMed PMID	15352422
PubMed PMID	15352421
PubMed PMID	15352420
PubMed PMID	15352419
PubMed PMID	15303577
PubMed PMID	15303576
PubMed PMID	15303575
PubMed PMID	15303574
PubMed PMID	15303573
PubMed PMID	15303572
PubMed PMID	15303571
PubMed PMID	15303570
PubMed PMID	15303569
PubMed PMID	15303568
PubMed PMID	15303567
PubMed PMID	15230300
PubMed PMID	15230299
PubMed PMID	15230298
PubMed PMID	15230297
PubMed PMID	15230296
PubMed PMID	15230295
PubMed PMID	15230294
PubMed PMID	15230293
PubMed PMID	15230292
PubMed PMID	15230291
PubMed PMID	15230290
PubMed PMID	15230289
PubMed PMID	15230288
PubMed PMID	15230287
PubMed PMID	15230286
PubMed PMID	15230285
PubMed PMID	15230284
PubMed PMID	15230283
PubMed PMID	15230282
PubMed PMID	15230281
PubMed PMID	15230280
PubMed PMID	15176665
PubMed PMID	15176664
PubMed PMID	15176663
PubMed PMID	15176662
PubMed PMID	15176661
PubMed PMID	15176660
PubMed PMID	15176659
PubMed PMID	15176658
PubMed PMID	15176657
PubMed PMID	15176656
PubMed PMID	15176655
PubMed PMID	15119551
PubMed PMID	15119550
PubMed PMID	15119549
PubMed PMID	15119548
PubMed PMID	15119547
PubMed PMID	15119546
PubMed PMID	15119545
PubMed PMID	15119544
PubMed PMID	15119543
PubMed PMID	15119542
PubMed PMID	14995009
PubMed PMID	14995008
PubMed PMID	14995007
PubMed PMID	14995006
PubMed PMID	14995005
PubMed PMID	14995004
PubMed PMID	14995003
PubMed PMID	14995002
PubMed PMID	14995001
PubMed PMID	14995000
PubMed PMID	14994999
PubMed PMID	14994998
PubMed PMID	14870920
PubMed PMID	14870919
PubMed PMID	14870918
PubMed PMID	14870917
PubMed PMID	14870916
PubMed PMID	14870915
PubMed PMID	14870914
PubMed PMID	14870913
PubMed PMID	14870912
PubMed PMID	14870911
PubMed PMID	14714916
PubMed PMID	14714915
PubMed PMID	14714914
PubMed PMID	14714913
PubMed PMID	14714912
PubMed PMID	14714911
PubMed PMID	14714910
PubMed PMID	14714909
PubMed PMID	14714908
PubMed PMID	14714907
PubMed PMID	14714906
PubMed PMID	14714905
PubMed PMID	14714904
PubMed PMID	14667105
PubMed PMID	14667104
PubMed PMID	14667103
PubMed PMID	14667102
PubMed PMID	14667101
PubMed PMID	14667100
PubMed PMID	14667099
PubMed PMID	14667098
PubMed PMID	14667097
PubMed PMID	14667096
PubMed PMID	14667095
PubMed PMID	14596430
PubMed PMID	14596429
PubMed PMID	14596428
PubMed PMID	14596427
PubMed PMID	14596426
PubMed PMID	14596425
PubMed PMID	14596424
PubMed PMID	14596423
PubMed PMID	14596422
PubMed PMID	14596421
PubMed PMID	14514138
PubMed PMID	14514137
PubMed PMID	14514136
PubMed PMID	14514135
PubMed PMID	14514134
PubMed PMID	14514133
PubMed PMID	14514132
PubMed PMID	14514131
PubMed PMID	14514130
PubMed PMID	14514129
PubMed PMID	14514128
PubMed PMID	14514127
PubMed PMID	14514126
PubMed PMID	12945726
PubMed PMID	12945725
PubMed PMID	12945724
PubMed PMID	12945723
PubMed PMID	12945722
PubMed PMID	12945721
PubMed PMID	12945720
PubMed PMID	12945719
PubMed PMID	12945718
PubMed PMID	12945717
PubMed PMID	12945716
PubMed PMID	12945715
PubMed PMID	12892402
PubMed PMID	12892401
PubMed PMID	12892400
PubMed PMID	12892399
PubMed PMID	12892398
PubMed PMID	12892397
PubMed PMID	12892396
PubMed PMID	12892395
PubMed PMID	12892394
PubMed PMID	12892393
PubMed PMID	12892392
PubMed PMID	12892391
PubMed PMID	12892390
PubMed PMID	12892389
PubMed PMID	12892388
PubMed PMID	12892387
PubMed PMID	12892386
PubMed PMID	12873053
PubMed PMID	12873052
PubMed PMID	12873051
PubMed PMID	12873050
PubMed PMID	12873049
PubMed PMID	12873048
PubMed PMID	12873047
PubMed PMID	12873046
PubMed PMID	12873045
PubMed PMID	12873044
PubMed PMID	12873043
PubMed PMID	12765308
PubMed PMID	12765307
PubMed PMID	12765306
PubMed PMID	12765305
PubMed PMID	12765304
PubMed PMID	12765303
PubMed PMID	12765302
PubMed PMID	12765301
PubMed PMID	12765300
PubMed PMID	12765299
PubMed PMID	12765298
PubMed PMID	12765297
PubMed PMID	12729060
PubMed PMID	12729059
PubMed PMID	12729058
PubMed PMID	12729057
PubMed PMID	12729056
PubMed PMID	12729055
PubMed PMID	12729054
PubMed PMID	12729053
PubMed PMID	12729052
PubMed PMID	12729051
PubMed PMID	12729050
PubMed PMID	12729049
PubMed PMID	12729048
PubMed PMID	12729047
PubMed PMID	12708791
PubMed PMID	12708789
PubMed PMID	12708788
PubMed PMID	12708787
PubMed PMID	12708785
PubMed PMID	12708784
PubMed PMID	12708783
PubMed PMID	12708782
PubMed PMID	12708780
PubMed PMID	12708779
PubMed PMID	12708778
PubMed PMID	12708777
PubMed PMID	12708775
PubMed PMID	12708774
PubMed PMID	12708773
PubMed PMID	12708771
PubMed PMID	12630761
PubMed PMID	12630760
PubMed PMID	12630759
PubMed PMID	12630758
PubMed PMID	12630757
PubMed PMID	12630756
PubMed PMID	12630755
PubMed PMID	12630754
PubMed PMID	12630753
PubMed PMID	12630752
PubMed PMID	12630751
PubMed PMID	12630750
PubMed PMID	12587830
PubMed PMID	12587829
PubMed PMID	12587828
PubMed PMID	12587827
PubMed PMID	12587826
PubMed PMID	12587825
PubMed PMID	12587824
PubMed PMID	12587823
PubMed PMID	12587822
PubMed PMID	12587821
PubMed PMID	12587820
PubMed PMID	12587819
PubMed PMID	12529055
PubMed PMID	12529054
PubMed PMID	12529053
PubMed PMID	12529052
PubMed PMID	12529051
PubMed PMID	12529050
PubMed PMID	12529049
PubMed PMID	12529048
PubMed PMID	12529047
PubMed PMID	12529046
PubMed PMID	12529044
PubMed PMID	12529043
PubMed PMID	12529042
PubMed PMID	12529041
PubMed PMID	12529040
PubMed PMID	12529039
PubMed PMID	12529038
PubMed PMID	12529037
PubMed PMID	12529036
PubMed PMID	12475008
PubMed PMID	12475007
PubMed PMID	12475006
PubMed PMID	12475005
PubMed PMID	12475004
PubMed PMID	12475003
PubMed PMID	12475002
PubMed PMID	12475001
PubMed PMID	12475000
PubMed PMID	12413068
PubMed PMID	12413067
PubMed PMID	12413063
PubMed PMID	12413061
PubMed PMID	12413060
PubMed PMID	12413057
PubMed PMID	12413055
PubMed PMID	12220108
PubMed PMID	12220107
PubMed PMID	12220106
PubMed PMID	12220105
PubMed PMID	12220104
PubMed PMID	12220103
PubMed PMID	12220102
PubMed PMID	12220101
PubMed PMID	12220100
PubMed PMID	12195789
PubMed PMID	12195788
PubMed PMID	12195787
PubMed PMID	12195786
PubMed PMID	12195785
PubMed PMID	12195784
PubMed PMID	12195783
PubMed PMID	12195782
PubMed PMID	12195781
PubMed PMID	12195780
PubMed PMID	12139379
PubMed PMID	12139378
PubMed PMID	12139377
PubMed PMID	12139376
PubMed PMID	12139375
PubMed PMID	12139374
PubMed PMID	12139373
PubMed PMID	12139372
PubMed PMID	12139371
PubMed PMID	12090570
PubMed PMID	12090569
PubMed PMID	12090568
PubMed PMID	12090567
PubMed PMID	12090566
PubMed PMID	12090565
PubMed PMID	12090564
PubMed PMID	12090563
PubMed PMID	12090562
PubMed PMID	12090561
PubMed PMID	12090560
PubMed PMID	12043891
PubMed PMID	12043890
PubMed PMID	12043889
PubMed PMID	12043888
PubMed PMID	12043887
PubMed PMID	12043886
PubMed PMID	12043885
PubMed PMID	12043884
PubMed PMID	12043883
PubMed PMID	12043882
PubMed PMID	12004788
PubMed PMID	11999886
PubMed PMID	11999885
PubMed PMID	11999884
PubMed PMID	11999883
PubMed PMID	11999882
PubMed PMID	11999881
PubMed PMID	11999880
PubMed PMID	11999879
PubMed PMID	11999878
PubMed PMID	11958584
PubMed PMID	11958583
PubMed PMID	11958582
PubMed PMID	11958581
PubMed PMID	11958578
PubMed PMID	11958577
PubMed PMID	11958576
PubMed PMID	11958575
PubMed PMID	11958574
PubMed PMID	11958573
PubMed PMID	11958572
PubMed PMID	11899953
PubMed PMID	11898923
PubMed PMID	11898922
PubMed PMID	11898921
PubMed PMID	11898920
PubMed PMID	11898919
PubMed PMID	11898918
PubMed PMID	11898917
PubMed PMID	11898916
PubMed PMID	11898915
PubMed PMID	11898914
PubMed PMID	11898913
PubMed PMID	11789495
PubMed PMID	11789494
PubMed PMID	11789493
PubMed PMID	11789492
PubMed PMID	11789491
PubMed PMID	11789490
PubMed PMID	11789489
PubMed PMID	11789488
PubMed PMID	11789487
PubMed PMID	11787881
PubMed PMID	11787880
PubMed PMID	11787879
PubMed PMID	11787878
PubMed PMID	11787877
PubMed PMID	11787876
PubMed PMID	11787875
PubMed PMID	11787874
PubMed PMID	11787873
PubMed PMID	11787872
PubMed PMID	11721704
PubMed PMID	11721703
PubMed PMID	11721702
PubMed PMID	11721701
PubMed PMID	11721700
PubMed PMID	11721699
PubMed PMID	11721698
PubMed PMID	11721697
PubMed PMID	11721696
PubMed PMID	11721695
PubMed PMID	11721694
PubMed PMID	11721693
PubMed PMID	11721692
PubMed PMID	11721691
PubMed PMID	11678456
PubMed PMID	11678455
PubMed PMID	11678454
PubMed PMID	11678453
PubMed PMID	11678452
PubMed PMID	11678451
PubMed PMID	11678450
PubMed PMID	11678449
PubMed PMID	11678448
PubMed PMID	11678447
PubMed PMID	11678446
PubMed PMID	11531001
PubMed PMID	11531000
PubMed PMID	11530999
PubMed PMID	11530998
PubMed PMID	11530997
PubMed PMID	11530996
PubMed PMID	11530995
PubMed PMID	11530994
PubMed PMID	11530993
PubMed PMID	11480852
PubMed PMID	11480851
PubMed PMID	11480850
PubMed PMID	11480849
PubMed PMID	11480848
PubMed PMID	11480847
PubMed PMID	11480846
PubMed PMID	11480845
PubMed PMID	11480844
PubMed PMID	11480843
PubMed PMID	11480842
PubMed PMID	11480841
PubMed PMID	11434582
PubMed PMID	11434581
PubMed PMID	11434580
PubMed PMID	11434579
PubMed PMID	11434578
PubMed PMID	11434577
PubMed PMID	11434576
PubMed PMID	11434575
PubMed PMID	11434574
PubMed PMID	11434573
PubMed PMID	11403272
PubMed PMID	11403270
PubMed PMID	11403269
PubMed PMID	11403268
PubMed PMID	11403267
PubMed PMID	11403266
PubMed PMID	11403265
PubMed PMID	11403264
PubMed PMID	11403263
PubMed PMID	11403262
PubMed PMID	11341109
PubMed PMID	11341108
PubMed PMID	11341107
PubMed PMID	11341106
PubMed PMID	11341105
PubMed PMID	11341104
PubMed PMID	11341103
PubMed PMID	11341102
PubMed PMID	11341101
PubMed PMID	11341100
PubMed PMID	11315362
PubMed PMID	11315361
PubMed PMID	11315360
PubMed PMID	11315359
PubMed PMID	11315358
PubMed PMID	11315357
PubMed PMID	11315356
PubMed PMID	11315355
PubMed PMID	11315354
PubMed PMID	11315353
PubMed PMID	11315352
PubMed PMID	11315351
PubMed PMID	11315350
PubMed PMID	11315349
PubMed PMID	11315348
PubMed PMID	11315347
PubMed PMID	11315346
PubMed PMID	11315345
PubMed PMID	11315344
PubMed PMID	11315343
PubMed PMID	11315342
PubMed PMID	11315341
PubMed PMID	11246606
PubMed PMID	11243513
PubMed PMID	11243511
PubMed PMID	11243510
PubMed PMID	11243509
PubMed PMID	11243508
PubMed PMID	11243507
PubMed PMID	11243506
PubMed PMID	11237133
PubMed PMID	11237132
PubMed PMID	11237131
PubMed PMID	11237130
PubMed PMID	11237129
PubMed PMID	11237128
PubMed PMID	11237126
PubMed PMID	11237125
PubMed PMID	11237124
PubMed PMID	11237123
PubMed PMID	11237122
PubMed PMID	11237121
PubMed PMID	11199929
PubMed PMID	11199928
PubMed PMID	11199927
PubMed PMID	11199926
PubMed PMID	11199925
PubMed PMID	11199924
PubMed PMID	11199923
PubMed PMID	11199922
PubMed PMID	11199921
PubMed PMID	11199920
PubMed PMID	11199919
PubMed PMID	11199918
PubMed PMID	11035441
PubMed PMID	11035440
PubMed PMID	11035439
PubMed PMID	11035438
PubMed PMID	11035437
PubMed PMID	11035436
PubMed PMID	11035435
PubMed PMID	11035434
PubMed PMID	11035433
PubMed PMID	11035432
PubMed PMID	11035431
PubMed PMID	11035430
PubMed PMID	11035426
PubMed PMID	11035425
PubMed PMID	11035424
PubMed PMID	11035423
PubMed PMID	11035422
PubMed PMID	11035421
PubMed PMID	11035420
PubMed PMID	11035419
PubMed PMID	11035418
PubMed PMID	11035417
PubMed PMID	11035416
PubMed PMID	11035415
PubMed PMID	11035414
PubMed PMID	11035413
PubMed PMID	11035412
PubMed PMID	10981656
PubMed PMID	10981655
PubMed PMID	10981654
PubMed PMID	10981653
PubMed PMID	10981652
PubMed PMID	10981651
PubMed PMID	10981650
PubMed PMID	10981649
PubMed PMID	10981648
PubMed PMID	10981647
PubMed PMID	10981646
PubMed PMID	10981645
PubMed PMID	10981644
PubMed PMID	10981643
PubMed PMID	10981642
PubMed PMID	10878736
PubMed PMID	10878735
PubMed PMID	10878734
PubMed PMID	10878733
PubMed PMID	10878732
PubMed PMID	10878731
PubMed PMID	10878730
PubMed PMID	10878729
PubMed PMID	10878728
PubMed PMID	10878727
PubMed PMID	10878726
PubMed PMID	10878725
PubMed PMID	10878724
PubMed PMID	10878723
PubMed PMID	10878722
PubMed PMID	10878721
PubMed PMID	10866105
PubMed PMID	10866104
PubMed PMID	10866103
PubMed PMID	10866102
PubMed PMID	10866101
PubMed PMID	10866100
PubMed PMID	10866099
PubMed PMID	10866098
PubMed PMID	10866097
PubMed PMID	10866096
PubMed PMID	10866095
PubMed PMID	10866094
PubMed PMID	10866093
PubMed PMID	10805493
PubMed PMID	10805492
PubMed PMID	10805491
PubMed PMID	10805489
PubMed PMID	10805488
PubMed PMID	10805487
PubMed PMID	10805486
PubMed PMID	10805485
PubMed PMID	10805484
PubMed PMID	10805483
PubMed PMID	10805482
PubMed PMID	10805481
PubMed PMID	10787015
PubMed PMID	10787014
PubMed PMID	10787013
PubMed PMID	10787012
PubMed PMID	10787011
PubMed PMID	10787010
PubMed PMID	10787009
PubMed PMID	10787008
PubMed PMID	10787007
PubMed PMID	10787006
PubMed PMID	10787005
PubMed PMID	10787004
PubMed PMID	10787003
PubMed PMID	10715100
PubMed PMID	10713653
PubMed PMID	10713652
PubMed PMID	10713651
PubMed PMID	10713650
PubMed PMID	10713649
PubMed PMID	10713648
PubMed PMID	10713647
PubMed PMID	10713646
PubMed PMID	10713645
PubMed PMID	10713644
PubMed PMID	10713643
PubMed PMID	10713642
PubMed PMID	10713641
PubMed PMID	38154829
PubMed PMID	38154828
PubMed PMID	38135455
PubMed PMID	38123459
PubMed PMID	38114267
PubMed PMID	38105242
PubMed PMID	38087643
PubMed PMID	38007228
PubMed PMID	37993281
PubMed PMID	37989321
PubMed PMID	37963669
PubMed PMID	37918952
PubMed PMID	37918951
PubMed PMID	37903589
PubMed PMID	37899090
PubMed PMID	37899089
PubMed PMID	37880158
PubMed PMID	37879755
PubMed PMID	37857531
PubMed PMID	37852671
PubMed PMID	37852670
PubMed PMID	37848262
PubMed PMID	37844960
PubMed PMID	37802602
PubMed PMID	37802601
PubMed PMID	37798046
PubMed PMID	37696613
PubMed PMID	37666572
PubMed PMID	37607781
PubMed PMID	37607780
PubMed PMID	37604650
PubMed PMID	37586763
PubMed PMID	37558268
PubMed PMID	37537705
PubMed PMID	37534513
PubMed PMID	37524516
PubMed PMID	37500293
PubMed PMID	37500292
PubMed PMID	37491104
PubMed PMID	37460249
PubMed PMID	37429672
PubMed PMID	37429671
PubMed PMID	37429670
PubMed PMID	37400223
PubMed PMID	37258036
PubMed PMID	37253553
PubMed PMID	37202122
PubMed PMID	37185240
PubMed PMID	37147022
PubMed PMID	37147021
PubMed PMID	37094946
PubMed PMID	37041033
PubMed PMID	37019477
PubMed PMID	37017254
PubMed PMID	37012059
PubMed PMID	37012058
PubMed PMID	37012057
PubMed PMID	36963777
PubMed PMID	36941021
PubMed PMID	36927502
PubMed PMID	36868585
PubMed PMID	36854540
PubMed PMID	36822800
PubMed PMID	36813473
PubMed PMID	36787922
PubMed PMID	36787921
PubMed PMID	36755365
PubMed PMID	36737098
PubMed PMID	36720488
PubMed PMID	36717181
PubMed PMID	36639192
PubMed PMID	36631164
PubMed PMID	36600642
PubMed PMID	36600582
PubMed PMID	36599633
PubMed PMID	36581381
PubMed PMID	36581380
PubMed PMID	36581379
PubMed PMID	36521939
PubMed PMID	36450407
PubMed PMID	36418076
PubMed PMID	36414333
PubMed PMID	36396267
PubMed PMID	36384965
PubMed PMID	36376015
PubMed PMID	36351697
PubMed PMID	36332927
PubMed PMID	36328395
PubMed PMID	36283746
PubMed PMID	36283745
PubMed PMID	36220328
PubMed PMID	36180106
PubMed PMID	36167483
PubMed PMID	36167482
PubMed PMID	36104120
PubMed PMID	36104119
PubMed PMID	36041813
PubMed PMID	36038160
PubMed PMID	36007979
PubMed PMID	36007978
PubMed PMID	35999016
PubMed PMID	35973744
PubMed PMID	35973743
PubMed PMID	35961691
PubMed PMID	35953237
PubMed PMID	35940821
PubMed PMID	35918102
PubMed PMID	35914839
PubMed PMID	35902168
PubMed PMID	35820718
PubMed PMID	37938805
PubMed PMID	35768168
PubMed PMID	35738802
PubMed PMID	35732344
PubMed PMID	35710146
PubMed PMID	35705307
PubMed PMID	35701044
PubMed PMID	35701043
PubMed PMID	35654482
PubMed PMID	35640982
PubMed PMID	35609952
PubMed PMID	35606019
PubMed PMID	35606018
PubMed PMID	35568439
PubMed PMID	35568438
PubMed PMID	35568437
PubMed PMID	35568436
PubMed PMID	35512816
PubMed PMID	35414608
PubMed PMID	35393285
PubMed PMID	35361711
PubMed PMID	35351811
PubMed PMID	35351810
PubMed PMID	35346982
PubMed PMID	35346981
PubMed PMID	35332100
PubMed PMID	35318256
PubMed PMID	35296555
PubMed PMID	35260475
PubMed PMID	35256456
PubMed PMID	35246487
PubMed PMID	35241499
PubMed PMID	35197305
PubMed PMID	35193948
PubMed PMID	35193947
PubMed PMID	35177480
PubMed PMID	35169036
PubMed PMID	35149578
PubMed PMID	35140136
PubMed PMID	35131846
PubMed PMID	35105722
PubMed PMID	35105721
PubMed PMID	35074933
PubMed PMID	35017186
PubMed PMID	34996857
PubMed PMID	34996856
PubMed PMID	34996855
PubMed PMID	34980680
PubMed PMID	34980679
PubMed PMID	34969875
PubMed PMID	34969874
PubMed PMID	34930819
PubMed PMID	34921094
PubMed PMID	34921093
PubMed PMID	34911821
PubMed PMID	34876504
PubMed PMID	34872988
PubMed PMID	34853149
PubMed PMID	34836923
PubMed PMID	34819388
PubMed PMID	34795031
PubMed PMID	34785570
PubMed PMID	34785569
PubMed PMID	34728555
PubMed PMID	34725185
PubMed PMID	34725184
PubMed PMID	34706864
PubMed PMID	34697129
PubMed PMID	34686589
PubMed PMID	34667085
PubMed PMID	34610996
PubMed PMID	34610995
PubMed PMID	34556546
PubMed PMID	34548375
PubMed PMID	34526357
PubMed PMID	34521733
PubMed PMID	34462335
PubMed PMID	34452954
PubMed PMID	34446568
PubMed PMID	34433613
PubMed PMID	34429335
PubMed PMID	34389634
PubMed PMID	34312211
PubMed PMID	34301853
PubMed PMID	34301852
PubMed PMID	34290127
PubMed PMID	34253650
PubMed PMID	34253649
PubMed PMID	34253648
PubMed PMID	34158288
PubMed PMID	34045359
PubMed PMID	34016719
PubMed PMID	34016718
PubMed PMID	33975925
PubMed PMID	33972457
PubMed PMID	33963084
PubMed PMID	33952625
PubMed PMID	33952624
PubMed PMID	33927003
PubMed PMID	33903204
PubMed PMID	33875571
PubMed PMID	33849920
PubMed PMID	33832977
PubMed PMID	33832976
PubMed PMID	33811110
PubMed PMID	33795484
PubMed PMID	33758010
PubMed PMID	33737451
PubMed PMID	33727237
PubMed PMID	33685998
PubMed PMID	33685997
PubMed PMID	33658303
PubMed PMID	33627441
PubMed PMID	33597205
PubMed PMID	33579800
PubMed PMID	33568389
PubMed PMID	33563729
PubMed PMID	33558437
PubMed PMID	33558436
PubMed PMID	33547230
PubMed PMID	33479047
PubMed PMID	33461980
PubMed PMID	33361460
PubMed PMID	33214160
PubMed PMID	33188034
PubMed PMID	33154098
PubMed PMID	33148665
PubMed PMID	33139454
PubMed PMID	33139453
PubMed PMID	33132225
PubMed PMID	33122334
PubMed PMID	33093216
PubMed PMID	33082164
PubMed PMID	33051264
PubMed PMID	33046557
PubMed PMID	33037080
PubMed PMID	33037079
PubMed PMID	33023978
PubMed PMID	32963114
PubMed PMID	32963113
PubMed PMID	32913010
PubMed PMID	32723810
PubMed PMID	32723809
PubMed PMID	32665303
PubMed PMID	32616563
PubMed PMID	32601172
PubMed PMID	32591423
PubMed PMID	32587062
PubMed PMID	32546562
PubMed PMID	32540928
PubMed PMID	32532797
PubMed PMID	32513809
PubMed PMID	32467293
PubMed PMID	32444416
PubMed PMID	32434863
PubMed PMID	32399253
PubMed PMID	32371480
PubMed PMID	32343673
PubMed PMID	32341791
PubMed PMID	32341790
PubMed PMID	32231785
PubMed PMID	32201595
PubMed PMID	32153797
PubMed PMID	32153796
PubMed PMID	32153795
PubMed PMID	32095251
PubMed PMID	32095249
PubMed PMID	32095248
PubMed PMID	31921432
PubMed PMID	31908817
PubMed PMID	31908816
PubMed PMID	31798919
PubMed PMID	31798918
PubMed PMID	31798917
PubMed PMID	31798073
PubMed PMID	31749976
PubMed PMID	31649825
PubMed PMID	31592329
PubMed PMID	31592328
PubMed PMID	31497305
PubMed PMID	31478011
PubMed PMID	31478010
PubMed PMID	31448126
PubMed PMID	31448125
PubMed PMID	31413854
PubMed PMID	31413853
PubMed PMID	31413852
PubMed PMID	31413851
PubMed PMID	31413850
PubMed PMID	31413849
PubMed PMID	31321063
PubMed PMID	31321062
PubMed PMID	31275579
PubMed PMID	31245017
PubMed PMID	31245016
PubMed PMID	31205730
PubMed PMID	31205729
PubMed PMID	31205728
PubMed PMID	31168402
PubMed PMID	31168401
PubMed PMID	31168400
PubMed PMID	31168399
PubMed PMID	31168398
PubMed PMID	31168397
PubMed PMID	31168396
PubMed PMID	31080631
PubMed PMID	30729019
PubMed PMID	30613421
PubMed PMID	30613420
PubMed PMID	30588323
PubMed PMID	30588322
PubMed PMID	30538819
PubMed PMID	30538818
PubMed PMID	30538817
PubMed PMID	30538816
PubMed PMID	30538815
PubMed PMID	30538814
PubMed PMID	30515297
PubMed PMID	30397499
PubMed PMID	30397498
PubMed PMID	30397497
PubMed PMID	30397496
PubMed PMID	30397495
PubMed PMID	30364418
PubMed PMID	30319781
PubMed PMID	30305912
PubMed PMID	30233806
PubMed PMID	30233083
PubMed PMID	30167316
PubMed PMID	30167315
PubMed PMID	30167314
PubMed PMID	30117502
PubMed PMID	30094041
PubMed PMID	30094040
PubMed PMID	30094039
PubMed PMID	29955371
PubMed PMID	29955370
PubMed PMID	29955369
PubMed PMID	29955368
PubMed PMID	29868177
PubMed PMID	29868176
PubMed PMID	29765617
PubMed PMID	29765616
PubMed PMID	29657738
PubMed PMID	29644082
PubMed PMID	29644081
PubMed PMID	29644080
PubMed PMID	29531773
PubMed PMID	29531772
PubMed PMID	29387437
PubMed PMID	29387436
PubMed PMID	29387435
PubMed PMID	29344387
PubMed PMID	29344386
PubMed PMID	29259790
PubMed PMID	29238603
PubMed PMID	29238602
PubMed PMID	29238601
PubMed PMID	29214038
PubMed PMID	29214037
PubMed PMID	29214036
PubMed PMID	29214035
PubMed PMID	29214034
PubMed PMID	29214033
PubMed PMID	29188073
PubMed PMID	29177061
PubMed PMID	29177060
PubMed PMID	29118999
PubMed PMID	29018537
PubMed PMID	31305791
PubMed PMID	28409016
PubMed PMID	28409015
PubMed PMID	28331627
PubMed PMID	28243457
PubMed PMID	28243456
PubMed PMID	28243455
PubMed PMID	28243454
PubMed PMID	28176918
PubMed PMID	28123770
PubMed PMID	28123769
PubMed PMID	28123768
PubMed PMID	28079193
PubMed PMID	28074145
PubMed PMID	27933200
PubMed PMID	27933199
PubMed PMID	27933198
PubMed PMID	27933196
PubMed PMID	27933195
PubMed PMID	27752336
PubMed PMID	27752335
PubMed PMID	27651920
PubMed PMID	27651919
PubMed PMID	27651918
PubMed PMID	27547441
PubMed PMID	27547440
PubMed PMID	27547439
PubMed PMID	27403332
PubMed PMID	27335659
PubMed PMID	27335658
PubMed PMID	27158526
PubMed PMID	27158525
PubMed PMID	27099768
PubMed PMID	27099767
PubMed PMID	27099766
PubMed PMID	27099765
PubMed PMID	27026812
PubMed PMID	27026811
PubMed PMID	26870391
PubMed PMID	26848399
PubMed PMID	26848398
PubMed PMID	26848397
PubMed PMID	26835148
PubMed PMID	26835147
PubMed PMID	26835146
PubMed PMID	26719810
PubMed PMID	26688741
PubMed PMID	26688740
PubMed PMID	26629352
PubMed PMID	26629351
PubMed PMID	26629350
PubMed PMID	26430514
PubMed PMID	26405558
PubMed PMID	26380101
PubMed PMID	26322238
PubMed PMID	26322237
PubMed PMID	26301100
PubMed PMID	26167290
PubMed PMID	26113988
PubMed PMID	26056606
PubMed PMID	26023331
PubMed PMID	25973214
PubMed PMID	25893106
PubMed PMID	25861460
PubMed PMID	25861459
PubMed PMID	25861458
PubMed PMID	25861457
PubMed PMID	25861456
PubMed PMID	25861455
PubMed PMID	25861454
PubMed PMID	25717382
PubMed PMID	25687924
PubMed PMID	25632350
PubMed PMID	25632349
PubMed PMID	25553252
PubMed PMID	25553251
PubMed PMID	25452880
PubMed PMID	25452879
PubMed PMID	25396070
PubMed PMID	25396069
PubMed PMID	25396068
PubMed PMID	25396067
PubMed PMID	25396066
PubMed PMID	25396065
PubMed PMID	25396063
PubMed PMID	25396062
PubMed PMID	25396061
PubMed PMID	25396060
PubMed PMID	25396059
PubMed PMID	25396058
PubMed PMID	25396057
PubMed PMID	25396056
PubMed PMID	25394411
PubMed PMID	25379194
PubMed PMID	25379192
PubMed PMID	25379191
PubMed PMID	25379190
PubMed PMID	25379189
PubMed PMID	25379188
PubMed PMID	25360323
PubMed PMID	38156526
PubMed PMID	38156344
PubMed PMID	38153762
PubMed PMID	38123467
PubMed PMID	38123463
PubMed PMID	38103258
PubMed PMID	38102802
PubMed PMID	38100679
PubMed PMID	38048431
PubMed PMID	37952089
PubMed PMID	37949632
PubMed PMID	37930840
PubMed PMID	37862589
PubMed PMID	37861425
PubMed PMID	37837394
PubMed PMID	37819199
PubMed PMID	37804232
PubMed PMID	37804206
PubMed PMID	37801552
PubMed PMID	37801366
PubMed PMID	37769200
PubMed PMID	37757466
PubMed PMID	37747781
PubMed PMID	37747366
PubMed PMID	37706545
PubMed PMID	37706527
PubMed PMID	37632764
PubMed PMID	37624029
PubMed PMID	37616510
PubMed PMID	37616493
PubMed PMID	37606691
PubMed PMID	37599461
PubMed PMID	37572107
PubMed PMID	37572105
PubMed PMID	37540545
PubMed PMID	37522622
PubMed PMID	37522621
PubMed PMID	37522620
PubMed PMID	37522619
PubMed PMID	37522614
PubMed PMID	37489809
PubMed PMID	37489771
PubMed PMID	37436828
PubMed PMID	37409749
PubMed PMID	37405710
PubMed PMID	37405693
PubMed PMID	37364274
PubMed PMID	37348053
PubMed PMID	37340867
PubMed PMID	37340865
PubMed PMID	37338284
PubMed PMID	37338283
PubMed PMID	37319017
PubMed PMID	37307433
PubMed PMID	37300807
PubMed PMID	37300805
PubMed PMID	37285315
PubMed PMID	37279960
PubMed PMID	37279574
PubMed PMID	37279573
PubMed PMID	37267207
PubMed PMID	37267199
PubMed PMID	37243724
PubMed PMID	37243689
PubMed PMID	37233722
PubMed PMID	37225423
PubMed PMID	37210211
PubMed PMID	37185766
PubMed PMID	37053127
PubMed PMID	37043362
PubMed PMID	37039670
PubMed PMID	37026712
PubMed PMID	37022150
PubMed PMID	37022149
PubMed PMID	37022142
PubMed PMID	36988333
PubMed PMID	36976576
PubMed PMID	36961736
PubMed PMID	36943727
PubMed PMID	36929382
PubMed PMID	36919986
PubMed PMID	36881671
PubMed PMID	36869711
PubMed PMID	36823314
PubMed PMID	36806453
PubMed PMID	36790108
PubMed PMID	36786480
PubMed PMID	36737863
PubMed PMID	36726243
PubMed PMID	36715080
PubMed PMID	36702156
PubMed PMID	36695430
PubMed PMID	36691996
PubMed PMID	36688590
PubMed PMID	36688581
PubMed PMID	36688579
PubMed PMID	36688576
PubMed PMID	36688574
PubMed PMID	36680426
PubMed PMID	36680425
PubMed PMID	36680424
PubMed PMID	36680420
PubMed PMID	36658731
PubMed PMID	36658715
PubMed PMID	36629510
PubMed PMID	36542822
PubMed PMID	36537124
PubMed PMID	36525530
PubMed PMID	36516217
PubMed PMID	36508308
PubMed PMID	36508299
PubMed PMID	36508296
PubMed PMID	36495202
PubMed PMID	36484526
PubMed PMID	36484525
PubMed PMID	36484523
PubMed PMID	36478263
PubMed PMID	36478052
PubMed PMID	36478050
PubMed PMID	36469011
PubMed PMID	36469006
PubMed PMID	36440707
PubMed PMID	36440704
PubMed PMID	36408995
PubMed PMID	36408992
PubMed PMID	36401881
PubMed PMID	36399020
PubMed PMID	36346309
PubMed PMID	36318460
PubMed PMID	36308397
PubMed PMID	36300954
PubMed PMID	36264180
PubMed PMID	36218378
PubMed PMID	36208297
PubMed PMID	36208293
PubMed PMID	36201360
PubMed PMID	36197757
PubMed PMID	36197747
PubMed PMID	36197746
PubMed PMID	36197741
PubMed PMID	36197737
PubMed PMID	36190743
PubMed PMID	36181464
PubMed PMID	36130241
PubMed PMID	36124934
PubMed PMID	36124933
PubMed PMID	36112493
PubMed PMID	36112486
PubMed PMID	36112484
PubMed PMID	36112482
PubMed PMID	36107741
PubMed PMID	36094815
PubMed PMID	36083017
PubMed PMID	36069659
PubMed PMID	36069644
PubMed PMID	36066189
PubMed PMID	36057089
PubMed PMID	36053757
PubMed PMID	36053564
PubMed PMID	36029035
PubMed PMID	36018051
PubMed PMID	35993773
PubMed PMID	35993488
PubMed PMID	35986513
PubMed PMID	35983919
PubMed PMID	35983918
PubMed PMID	35982545
PubMed PMID	35975317
PubMed PMID	35973942
PubMed PMID	35962564
PubMed PMID	35962543
PubMed PMID	35932218
PubMed PMID	35921235
PubMed PMID	35920411
PubMed PMID	35920402
PubMed PMID	35920385
PubMed PMID	35920102
PubMed PMID	35920098
PubMed PMID	35919937
PubMed PMID	35919934
PubMed PMID	35919930
PubMed PMID	35904275
PubMed PMID	35860978
PubMed PMID	35860843
PubMed PMID	35856591
PubMed PMID	35856575
PubMed PMID	35822806
PubMed PMID	35819010
PubMed PMID	35796437
PubMed PMID	35789271
PubMed PMID	35788855
PubMed PMID	35788363
PubMed PMID	35788361
PubMed PMID	35786736
PubMed PMID	35737955
PubMed PMID	35727178
PubMed PMID	35715985
PubMed PMID	35713223
PubMed PMID	35695707
PubMed PMID	35689562
PubMed PMID	35689559
PubMed PMID	35689558
PubMed PMID	35662349
PubMed PMID	35661221
PubMed PMID	35660927
PubMed PMID	35652700
PubMed PMID	35652691
PubMed PMID	35652607
PubMed PMID	35652495
PubMed PMID	35640001
PubMed PMID	35588242
PubMed PMID	35575279
PubMed PMID	35570374
PubMed PMID	35567520
PubMed PMID	35554562
PubMed PMID	35536604
PubMed PMID	35535676
PubMed PMID	35534229
PubMed PMID	35484824
PubMed PMID	35482532
PubMed PMID	35459952
PubMed PMID	35445720
PubMed PMID	35445719
PubMed PMID	35445275
PubMed PMID	35438773
PubMed PMID	35438750
PubMed PMID	35411394
PubMed PMID	35411376
PubMed PMID	35389481
PubMed PMID	35365828
PubMed PMID	35353896
PubMed PMID	35349704
PubMed PMID	35348759
PubMed PMID	35348753
PubMed PMID	35297492
PubMed PMID	35294030
PubMed PMID	35289372
PubMed PMID	35286376
PubMed PMID	35285885
PubMed PMID	35267027
PubMed PMID	35260881
PubMed PMID	35234889
PubMed PMID	35165740
PubMed PMID	35165714
PubMed PMID	35141755
PubMed PMID	35141748
PubMed PMID	35141743
PubMed PMID	35139221
PubMed PMID	35137159
PubMed PMID	35134994
PubMed PMID	35134993
PubMed PMID	35134992
PubMed PMID	35134981
PubMed PMID	35134970
PubMed PMID	35107167
PubMed PMID	35107137
PubMed PMID	35107136
PubMed PMID	35107135
PubMed PMID	35106594
PubMed PMID	35041750
PubMed PMID	34984461
PubMed PMID	34979563
PubMed PMID	34971386
PubMed PMID	34967407
PubMed PMID	34939114
PubMed PMID	34939107
PubMed PMID	34932796
PubMed PMID	34927207
PubMed PMID	34918168
PubMed PMID	34918161
PubMed PMID	34918144
PubMed PMID	34918143
PubMed PMID	34918141
PubMed PMID	34918140
PubMed PMID	34918139
PubMed PMID	34918137
PubMed PMID	34918136
PubMed PMID	34918134
PubMed PMID	34918133
PubMed PMID	34918131
PubMed PMID	34918129
PubMed PMID	34918128
PubMed PMID	34918127
PubMed PMID	34918126
PubMed PMID	34918124
PubMed PMID	34918121
PubMed PMID	34918120
PubMed PMID	34918119
PubMed PMID	34918117
PubMed PMID	34918115
PubMed PMID	34918114
PubMed PMID	34918110
PubMed PMID	34918108
PubMed PMID	34918100
PubMed PMID	34915579
PubMed PMID	34915577
PubMed PMID	34915576
PubMed PMID	34915575
PubMed PMID	34915574
PubMed PMID	34915568
PubMed PMID	34915561
PubMed PMID	34910211
PubMed PMID	34910210
PubMed PMID	34910209
PubMed PMID	34910207
PubMed PMID	34910206
PubMed PMID	34910205
PubMed PMID	34910204
PubMed PMID	34910203
PubMed PMID	34910202
PubMed PMID	34910199
PubMed PMID	34910198
PubMed PMID	34910197
PubMed PMID	34910196
PubMed PMID	34910195
PubMed PMID	34910192
PubMed PMID	34910191
PubMed PMID	34910188
PubMed PMID	34910187
PubMed PMID	34910164
PubMed PMID	34910162
PubMed PMID	34908147
PubMed PMID	34908142
PubMed PMID	34907436
PubMed PMID	34897520
PubMed PMID	34897516
PubMed PMID	34897503
PubMed PMID	34897502
PubMed PMID	34897499
PubMed PMID	34897498
PubMed PMID	34897497
PubMed PMID	34897496
PubMed PMID	34897495
PubMed PMID	34897494
PubMed PMID	34897492
PubMed PMID	34897491
PubMed PMID	34897489
PubMed PMID	34897487
PubMed PMID	34894268
PubMed PMID	34894267
PubMed PMID	34894266
PubMed PMID	34894260
PubMed PMID	34894258
PubMed PMID	34894256
PubMed PMID	34894255
PubMed PMID	34894252
PubMed PMID	34894251
PubMed PMID	34894250
PubMed PMID	34894248
PubMed PMID	34894247
PubMed PMID	34894243
PubMed PMID	34894239
PubMed PMID	34891174
PubMed PMID	34888699
PubMed PMID	34888692
PubMed PMID	34888691
PubMed PMID	34878544
PubMed PMID	34865130
PubMed PMID	34865103
PubMed PMID	34865095
PubMed PMID	34865087
PubMed PMID	34850918
PubMed PMID	34850910
PubMed PMID	34850131
PubMed PMID	34850105
PubMed PMID	34850100
PubMed PMID	34850099
PubMed PMID	34850095
PubMed PMID	34850093
PubMed PMID	34850090
PubMed PMID	34850088
PubMed PMID	34850085
PubMed PMID	34850081
PubMed PMID	34850080
PubMed PMID	34792605
PubMed PMID	34791359
PubMed PMID	34791352
PubMed PMID	34758078
PubMed PMID	34755191
PubMed PMID	34755187
PubMed PMID	34755184
PubMed PMID	34752620
PubMed PMID	34751783
PubMed PMID	34726237
PubMed PMID	33910453
PubMed PMID	33909520
PubMed PMID	33896353
PubMed PMID	33896348
PubMed PMID	33890539
PubMed PMID	33855932
PubMed PMID	33853492
PubMed PMID	33853484
PubMed PMID	33853475
PubMed PMID	33853472
PubMed PMID	33851898
PubMed PMID	33818268
PubMed PMID	33813991
PubMed PMID	33775221
PubMed PMID	33775207
PubMed PMID	33775204
PubMed PMID	33769924
PubMed PMID	33740386
PubMed PMID	33719872
PubMed PMID	33719871
PubMed PMID	33719865
PubMed PMID	33719862
PubMed PMID	33719826
PubMed PMID	33706664
PubMed PMID	33706652
PubMed PMID	33705243
PubMed PMID	33705241
PubMed PMID	33627038
PubMed PMID	33627024
PubMed PMID	33627021
PubMed PMID	33620009
PubMed PMID	33617382
PubMed PMID	33615972
PubMed PMID	33566708
PubMed PMID	33565350
PubMed PMID	33563058
PubMed PMID	33560927
PubMed PMID	33559509
PubMed PMID	33538625
PubMed PMID	33538619
PubMed PMID	33538611
PubMed PMID	33535851
PubMed PMID	33499694
PubMed PMID	33497271
PubMed PMID	33497256
PubMed PMID	33496215
PubMed PMID	33496209
PubMed PMID	33496194
PubMed PMID	33494621
PubMed PMID	33492191
PubMed PMID	33492184
PubMed PMID	33492182
PubMed PMID	33491522
PubMed PMID	33491519
PubMed PMID	33480825
PubMed PMID	33428506
PubMed PMID	33428493
PubMed PMID	33428492
PubMed PMID	33428481
PubMed PMID	33428479
PubMed PMID	33428474
PubMed PMID	33427554
PubMed PMID	33427546
PubMed PMID	33427541
PubMed PMID	33427536
PubMed PMID	33411595
PubMed PMID	33336615
PubMed PMID	33325280
PubMed PMID	33274687
PubMed PMID	33274678
PubMed PMID	33274670
PubMed PMID	33274666
PubMed PMID	33274662
PubMed PMID	33236975
PubMed PMID	33164614
PubMed PMID	33164611
PubMed PMID	33161771
PubMed PMID	33155872
PubMed PMID	33153348
PubMed PMID	33153343
PubMed PMID	33153331
PubMed PMID	33084458
PubMed PMID	33066713
PubMed PMID	33050760
PubMed PMID	33050742
PubMed PMID	33021133
PubMed PMID	32997565
PubMed PMID	32996809
PubMed PMID	32996808
PubMed PMID	32996801
PubMed PMID	32990487
PubMed PMID	32990121
PubMed PMID	32990114
PubMed PMID	32990113
PubMed PMID	32990111
PubMed PMID	32990106
PubMed PMID	32964766
PubMed PMID	32946311
PubMed PMID	32933346
PubMed PMID	32930621
PubMed PMID	32930047
PubMed PMID	32924689
PubMed PMID	32924686
PubMed PMID	32924684
PubMed PMID	32921205
PubMed PMID	32917120
PubMed PMID	32857673
PubMed PMID	32857628
PubMed PMID	32856975
PubMed PMID	32856968
PubMed PMID	32838644
PubMed PMID	32820698
PubMed PMID	32820678
PubMed PMID	32820672
PubMed PMID	32815450
PubMed PMID	32815449
PubMed PMID	32815445
PubMed PMID	32815440
PubMed PMID	32814461
PubMed PMID	32735180
PubMed PMID	32735145
PubMed PMID	32735144
PubMed PMID	32701037
PubMed PMID	32700985
PubMed PMID	32678990
PubMed PMID	32677849
PubMed PMID	32657636
PubMed PMID	32657185
PubMed PMID	32654596
PubMed PMID	32646253
PubMed PMID	32643492
PubMed PMID	32643484
PubMed PMID	32615836
PubMed PMID	32615835
PubMed PMID	32613884
PubMed PMID	32613873
PubMed PMID	32613869
PubMed PMID	32552384
PubMed PMID	32552370
PubMed PMID	32552266
PubMed PMID	32552202
PubMed PMID	32552188
PubMed PMID	32530346
PubMed PMID	32530345
PubMed PMID	32515630
PubMed PMID	32496843
PubMed PMID	32476570
PubMed PMID	32476522
PubMed PMID	32475196
PubMed PMID	32475195
PubMed PMID	32475189
PubMed PMID	32475188
PubMed PMID	32463710
PubMed PMID	32412351
PubMed PMID	32374204
PubMed PMID	32343644
PubMed PMID	32342712
PubMed PMID	32340508
PubMed PMID	32340503
PubMed PMID	32271113
PubMed PMID	32271096
PubMed PMID	32252574
PubMed PMID	32243215
PubMed PMID	32243209
PubMed PMID	32243207
PubMed PMID	32202181
PubMed PMID	32186235
PubMed PMID	32167789
PubMed PMID	32159414
PubMed PMID	32150482
PubMed PMID	32149558
PubMed PMID	32149542
PubMed PMID	32149538
PubMed PMID	32148148
PubMed PMID	32148143
PubMed PMID	32075475
PubMed PMID	32075469
PubMed PMID	32075459
PubMed PMID	32063092
PubMed PMID	32023138
PubMed PMID	32023137
PubMed PMID	32017657
PubMed PMID	32013651
PubMed PMID	32011208
PubMed PMID	32000551
PubMed PMID	31999206
PubMed PMID	31960737
PubMed PMID	31955618
PubMed PMID	31903831
PubMed PMID	31903822
PubMed PMID	31903820
PubMed PMID	31903809
PubMed PMID	31902317
PubMed PMID	31859545
PubMed PMID	31859544
PubMed PMID	31858851
PubMed PMID	31852351
PubMed PMID	31851572
PubMed PMID	31829087
PubMed PMID	31829080
PubMed PMID	31829070
PubMed PMID	31826682
PubMed PMID	31814496
PubMed PMID	31814483
PubMed PMID	31814481
PubMed PMID	31813338
PubMed PMID	31813294
PubMed PMID	31810412
PubMed PMID	31747840
PubMed PMID	31747804
PubMed PMID	31711347
PubMed PMID	31663417
PubMed PMID	31662011
PubMed PMID	31662006
PubMed PMID	31625435
PubMed PMID	31625434
PubMed PMID	31625432
PubMed PMID	31615317
PubMed PMID	31615315
PubMed PMID	31612762
PubMed PMID	31612758
PubMed PMID	31612755
PubMed PMID	31599690
PubMed PMID	31599659
PubMed PMID	31580188
PubMed PMID	31571513
PubMed PMID	31512538
PubMed PMID	31500483
PubMed PMID	31495262
PubMed PMID	31490711
PubMed PMID	31483182
PubMed PMID	31483179
PubMed PMID	31483178
PubMed PMID	31475852
PubMed PMID	31462146
PubMed PMID	31442098
PubMed PMID	31442092
PubMed PMID	31441680
PubMed PMID	31441345
PubMed PMID	31441344
PubMed PMID	31425659
PubMed PMID	31422723
PubMed PMID	31403345
PubMed PMID	31398076
PubMed PMID	31393198
PubMed PMID	31393192
PubMed PMID	31393189
PubMed PMID	31390271
PubMed PMID	31386589
PubMed PMID	31370733
PubMed PMID	31370732
PubMed PMID	31370727
PubMed PMID	31369303
PubMed PMID	31339809
PubMed PMID	31322024
PubMed PMID	31314620
PubMed PMID	31314615
PubMed PMID	31313609
PubMed PMID	31269847
PubMed PMID	31269839
PubMed PMID	31269834
PubMed PMID	31268376
PubMed PMID	31267817
PubMed PMID	31267801
PubMed PMID	31248304
PubMed PMID	31242798
PubMed PMID	31242791
PubMed PMID	31203743
PubMed PMID	31199180
PubMed PMID	31154882
PubMed PMID	31154874
PubMed PMID	31145017
PubMed PMID	31135249
PubMed PMID	31132289
PubMed PMID	31132288
PubMed PMID	31132286
PubMed PMID	31119962
PubMed PMID	31116057
PubMed PMID	31116056
PubMed PMID	31116054
PubMed PMID	31116052
PubMed PMID	31116051
PubMed PMID	31116049
PubMed PMID	31116048
PubMed PMID	31111758
PubMed PMID	31106666
PubMed PMID	31104557
PubMed PMID	31104539
PubMed PMID	31084231
PubMed PMID	30947583
PubMed PMID	30942638
PubMed PMID	30938551
PubMed PMID	30932727
PubMed PMID	30929541
PubMed PMID	30924705
PubMed PMID	30924699
PubMed PMID	30924382
PubMed PMID	30924379
PubMed PMID	30924376
PubMed PMID	30922195
PubMed PMID	30880555
PubMed PMID	30843747
PubMed PMID	30836801
PubMed PMID	30836050
PubMed PMID	30836042
PubMed PMID	30836039
PubMed PMID	30836036
PubMed PMID	30836028
PubMed PMID	30794003
PubMed PMID	30793998
PubMed PMID	30793642
PubMed PMID	30791804
PubMed PMID	30789096
PubMed PMID	30789095
PubMed PMID	30786801
PubMed PMID	30784354
PubMed PMID	30696319
PubMed PMID	30689484
PubMed PMID	30686091
PubMed PMID	30676828
PubMed PMID	30676812
PubMed PMID	30676145
PubMed PMID	30663925
PubMed PMID	30605041
PubMed PMID	30605008
PubMed PMID	30582388
PubMed PMID	30572779
PubMed PMID	30565491
PubMed PMID	30561239
PubMed PMID	30561237
PubMed PMID	30557100
PubMed PMID	30557067
PubMed PMID	30557064
PubMed PMID	30557058
PubMed PMID	30557057
PubMed PMID	30556788
PubMed PMID	30556769
PubMed PMID	30501428
PubMed PMID	30499730
PubMed PMID	30499364
PubMed PMID	30489177
PubMed PMID	30486712
PubMed PMID	30484724
PubMed PMID	30484723
PubMed PMID	30484352
PubMed PMID	30482076
PubMed PMID	30482075
PubMed PMID	30480458
PubMed PMID	30474471
PubMed PMID	30474465
PubMed PMID	30474461
PubMed PMID	30474460
PubMed PMID	30472908
PubMed PMID	30472907
PubMed PMID	30449228
PubMed PMID	30427262
PubMed PMID	30427250
PubMed PMID	30424703
PubMed PMID	30379089
PubMed PMID	30354922
PubMed PMID	30334661
PubMed PMID	30334639
PubMed PMID	30334638
PubMed PMID	30334637
PubMed PMID	30334636
PubMed PMID	30334633
PubMed PMID	30334628
PubMed PMID	30334477
PubMed PMID	30299202
PubMed PMID	30289287
PubMed PMID	30289018
PubMed PMID	30289014
PubMed PMID	30289013
PubMed PMID	30285585
PubMed PMID	30285533
PubMed PMID	30285532
PubMed PMID	30285531
PubMed PMID	30285516
PubMed PMID	30285515
PubMed PMID	30246572
PubMed PMID	30221573
PubMed PMID	30220240
PubMed PMID	30220237
PubMed PMID	30220231
PubMed PMID	30217133
PubMed PMID	30217121
PubMed PMID	30217118
PubMed PMID	30217117
PubMed PMID	30183438
PubMed PMID	30175673
PubMed PMID	30175668
PubMed PMID	30175646
PubMed PMID	30175641
PubMed PMID	30149747
PubMed PMID	30136608
PubMed PMID	30132358
PubMed PMID	30132351
PubMed PMID	30130991
PubMed PMID	30126317
PubMed PMID	30126298
PubMed PMID	30126297
PubMed PMID	30092736
PubMed PMID	30092695
PubMed PMID	30092686
PubMed PMID	30092680
PubMed PMID	30092673
PubMed PMID	30092163
PubMed PMID	30092161
PubMed PMID	30092156
PubMed PMID	30086661
PubMed PMID	30075696
PubMed PMID	30074417
PubMed PMID	30041559
PubMed PMID	30009667
PubMed PMID	30009649
PubMed PMID	30001655
PubMed PMID	30001654
PubMed PMID	29996690
PubMed PMID	29972334
PubMed PMID	29954241
PubMed PMID	29947283
PubMed PMID	29947275
PubMed PMID	29943671
PubMed PMID	29882689
PubMed PMID	29882440
PubMed PMID	29862862
PubMed PMID	29862859
PubMed PMID	29856667
PubMed PMID	29848137
PubMed PMID	29848119
PubMed PMID	29807445
PubMed PMID	29799293
PubMed PMID	29798702
PubMed PMID	29798700
PubMed PMID	29792370
PubMed PMID	29788800
PubMed PMID	29718746
PubMed PMID	29694263
PubMed PMID	29694256
PubMed PMID	29694253
PubMed PMID	29693466
PubMed PMID	29671370
PubMed PMID	29669460
PubMed PMID	29667905
PubMed PMID	29667474
PubMed PMID	29652213
PubMed PMID	29652202
PubMed PMID	29652197
PubMed PMID	29651907
PubMed PMID	29651889
PubMed PMID	29611761
PubMed PMID	29583036
PubMed PMID	29578360
PubMed PMID	29578355
PubMed PMID	29575958
PubMed PMID	29575947
PubMed PMID	29542383
PubMed PMID	29532744
PubMed PMID	29532734
PubMed PMID	29532710
PubMed PMID	29532704
PubMed PMID	29529898
PubMed PMID	29529897
PubMed PMID	29529894
PubMed PMID	29529893
PubMed PMID	29493381
PubMed PMID	29451049
PubMed PMID	29451048
PubMed PMID	29451047
PubMed PMID	29448870
PubMed PMID	29446698
PubMed PMID	29446654
PubMed PMID	29442538
PubMed PMID	29442534
PubMed PMID	29429391
PubMed PMID	29409370
PubMed PMID	29385876
PubMed PMID	29385874
PubMed PMID	29385873
PubMed PMID	29385865
PubMed PMID	29363990
PubMed PMID	29351724
PubMed PMID	29347862
PubMed PMID	29336187
PubMed PMID	29334841
PubMed PMID	29325472
PubMed PMID	29325462
PubMed PMID	29322855
PubMed PMID	29293033
PubMed PMID	29278339
PubMed PMID	29278009
PubMed PMID	29278006
PubMed PMID	29260602
PubMed PMID	29256314
PubMed PMID	29252093
PubMed PMID	29252071
PubMed PMID	29251168
PubMed PMID	29251035
PubMed PMID	29251034
PubMed PMID	29251033
PubMed PMID	29251032
PubMed PMID	29251027
PubMed PMID	29251026
PubMed PMID	29251024
PubMed PMID	29251023
PubMed PMID	29251022
PubMed PMID	29251019
PubMed PMID	29239264
PubMed PMID	29219653
PubMed PMID	29219638
PubMed PMID	29189089
PubMed PMID	29157059
PubMed PMID	29134891
PubMed PMID	29120258
PubMed PMID	29067848
PubMed PMID	29067846
PubMed PMID	29067844
PubMed PMID	29057700
PubMed PMID	29043878
PubMed PMID	28972441
PubMed PMID	28972439
PubMed PMID	28956469
PubMed PMID	28949278
PubMed PMID	28933238
PubMed PMID	28880727
PubMed PMID	28880707
PubMed PMID	28880700
PubMed PMID	28880697
PubMed PMID	28880693
PubMed PMID	28880691
PubMed PMID	28880689
PubMed PMID	28880687
PubMed PMID	28880684
PubMed PMID	28880683
PubMed PMID	28880680
PubMed PMID	28849715
PubMed PMID	28849709
PubMed PMID	28837372
PubMed PMID	28836879
PubMed PMID	28830272
PubMed PMID	28828944
PubMed PMID	28805137
PubMed PMID	28805099
PubMed PMID	28766398
PubMed PMID	28758827
PubMed PMID	28756710
PubMed PMID	28753077
PubMed PMID	28741989
PubMed PMID	28741974
PubMed PMID	28741973
PubMed PMID	28722530
PubMed PMID	28722506
PubMed PMID	28722504
PubMed PMID	28722500
PubMed PMID	28718336
PubMed PMID	28712320
PubMed PMID	28704126
PubMed PMID	28701065
PubMed PMID	28696805
PubMed PMID	28696798
PubMed PMID	28696795
PubMed PMID	28696177
PubMed PMID	28693364
PubMed PMID	28681682
PubMed PMID	28681656
PubMed PMID	28681650
PubMed PMID	28657833
PubMed PMID	28649878
PubMed PMID	28648103
PubMed PMID	28644744
PubMed PMID	28639844
PubMed PMID	28622048
PubMed PMID	28612674
PubMed PMID	28612640
PubMed PMID	28585869
PubMed PMID	28569568
PubMed PMID	28548546
PubMed PMID	28490218
PubMed PMID	28486047
PubMed PMID	28485997
PubMed PMID	28463088
PubMed PMID	28463039
PubMed PMID	28463029
PubMed PMID	28448195
PubMed PMID	28448193
PubMed PMID	28440697
PubMed PMID	28440680
PubMed PMID	28397581
PubMed PMID	28397554
PubMed PMID	28395604
PubMed PMID	28395582
PubMed PMID	28395581
PubMed PMID	28388293
PubMed PMID	28350246
PubMed PMID	28333570
PubMed PMID	28271948
PubMed PMID	28271947
PubMed PMID	28271915
PubMed PMID	28269999
PubMed PMID	28165852
PubMed PMID	28165841
PubMed PMID	28165838
PubMed PMID	28151032
PubMed PMID	28150518
PubMed PMID	28150515
PubMed PMID	28150514
PubMed PMID	28150513
PubMed PMID	28142302
PubMed PMID	28121204
PubMed PMID	28121200
PubMed PMID	28121199
PubMed PMID	28121197
PubMed PMID	28121192
PubMed PMID	28094589
PubMed PMID	28064541
PubMed PMID	28058962
PubMed PMID	28058863
PubMed PMID	28051887
PubMed PMID	28001092
PubMed PMID	27919207
PubMed PMID	27919205
PubMed PMID	27919202
PubMed PMID	27919200
PubMed PMID	27919199
PubMed PMID	27919196
PubMed PMID	27919194
PubMed PMID	27919193
PubMed PMID	27919189
PubMed PMID	27846770
PubMed PMID	27846767
PubMed PMID	27846766
PubMed PMID	27846765
PubMed PMID	27846761
PubMed PMID	27846758
PubMed PMID	27846756
PubMed PMID	27846755
PubMed PMID	27846751
PubMed PMID	27846750
PubMed PMID	27846749
PubMed PMID	27846748
PubMed PMID	27846747
PubMed PMID	27846746
PubMed PMID	27846745
PubMed PMID	27846744
PubMed PMID	27830970
PubMed PMID	27830969
PubMed PMID	27830965
PubMed PMID	27830964
PubMed PMID	27830961
PubMed PMID	27830955
PubMed PMID	27825275
PubMed PMID	27796152
PubMed PMID	27785938
PubMed PMID	27785930
PubMed PMID	27785924
PubMed PMID	27785920
PubMed PMID	27766911
PubMed PMID	27539207
PubMed PMID	27760487
PubMed PMID	27539069
PubMed PMID	27442799
PubMed PMID	27739350
PubMed PMID	27686866
PubMed PMID	27686747
PubMed PMID	27678151
PubMed PMID	27659808
PubMed PMID	27659704
PubMed PMID	27659504
PubMed PMID	27659348
PubMed PMID	27623446
PubMed PMID	27622319
PubMed PMID	27589926
PubMed PMID	27588444
PubMed PMID	27588353
PubMed PMID	27586879
PubMed PMID	27585858
PubMed PMID	27585710
PubMed PMID	27585642
PubMed PMID	27550190
PubMed PMID	27550060
PubMed PMID	27539862
PubMed PMID	27539739
PubMed PMID	27539651
PubMed PMID	27539357
PubMed PMID	27538899
PubMed PMID	27538793
PubMed PMID	27538706
PubMed PMID	27538522
PubMed PMID	27538472
PubMed PMID	27535805
PubMed PMID	27535710
PubMed PMID	27492663
PubMed PMID	27486681
PubMed PMID	27484962
PubMed PMID	27484855
PubMed PMID	27472516
PubMed PMID	27471815
PubMed PMID	27459267
PubMed PMID	27459136
PubMed PMID	27459020
PubMed PMID	27435295
PubMed PMID	27435120
PubMed PMID	27435056
PubMed PMID	27433933
PubMed PMID	27425844
PubMed PMID	27425641
PubMed PMID	27425425
PubMed PMID	27425372
PubMed PMID	27425039
PubMed PMID	27416329
PubMed PMID	27416107
PubMed PMID	27415964
PubMed PMID	27414105
PubMed PMID	27413814
PubMed PMID	27409408
PubMed PMID	27409294
PubMed PMID	27401488
PubMed PMID	27400438
PubMed PMID	27400379
PubMed PMID	27398728
PubMed PMID	27388690
PubMed PMID	27328763
PubMed PMID	27321667
PubMed PMID	27321430
PubMed PMID	27321232
PubMed PMID	27321124
PubMed PMID	27320904
PubMed PMID	27320705
PubMed PMID	27320419
PubMed PMID	27319578
PubMed PMID	27319397
PubMed PMID	27310203
PubMed PMID	27310027
PubMed PMID	27299947
PubMed PMID	27299733
PubMed PMID	27194220
PubMed PMID	27181115
PubMed PMID	27180974
PubMed PMID	27171278
PubMed PMID	27168463
PubMed PMID	27166750
PubMed PMID	27166661
PubMed PMID	27166507
PubMed PMID	27163292
PubMed PMID	27161330
PubMed PMID	27146242
PubMed PMID	27143214
PubMed PMID	27143194
PubMed PMID	27143107
PubMed PMID	27142966
PubMed PMID	27142840
PubMed PMID	27142782
PubMed PMID	27142648
PubMed PMID	27142563
PubMed PMID	27142342
PubMed PMID	27142240
PubMed PMID	27142127
PubMed PMID	27141918
PubMed PMID	27141810
PubMed PMID	27115200
PubMed PMID	26943245
PubMed PMID	26942857
PubMed PMID	26939747
PubMed PMID	26934454
PubMed PMID	26934300
PubMed PMID	26934116
PubMed PMID	26916043
PubMed PMID	26915909
PubMed PMID	26915735
PubMed PMID	26915668
PubMed PMID	26915532
PubMed PMID	26915395
PubMed PMID	26913787
PubMed PMID	26911839
PubMed PMID	26886414
PubMed PMID	26882216
PubMed PMID	26882012
PubMed PMID	26873662
PubMed PMID	26873570
PubMed PMID	26873562
PubMed PMID	26873430
PubMed PMID	26873424
PubMed PMID	26873301
PubMed PMID	26873295
PubMed PMID	26873159
PubMed PMID	26873153
PubMed PMID	26873035
PubMed PMID	26873021
PubMed PMID	26872871
PubMed PMID	26872745
PubMed PMID	26872621
PubMed PMID	26872549
PubMed PMID	26872512
PubMed PMID	26872497
PubMed PMID	26872426
PubMed PMID	26743943
PubMed PMID	26727555
PubMed PMID	26709121
PubMed PMID	26708943
PubMed PMID	26708772
PubMed PMID	26708652
PubMed PMID	26708444
PubMed PMID	26708312
PubMed PMID	26707375
PubMed PMID	26707139
PubMed PMID	26707091
PubMed PMID	26706891
PubMed PMID	26698929
PubMed PMID	26667376
PubMed PMID	26666766
PubMed PMID	26635183
PubMed PMID	26587876
PubMed PMID	26587755
PubMed PMID	26587663
PubMed PMID	26565780
PubMed PMID	26565692
PubMed PMID	26565513
PubMed PMID	26561397
PubMed PMID	26558294
PubMed PMID	26529497
PubMed PMID	26474323
PubMed PMID	26474192
PubMed PMID	26474088
PubMed PMID	26473376
PubMed PMID	26473281
PubMed PMID	26472043
PubMed PMID	26471922
PubMed PMID	26471830
PubMed PMID	26471698
PubMed PMID	26458242
PubMed PMID	26457891
PubMed PMID	26457807
PubMed PMID	26457681
PubMed PMID	26457587
PubMed PMID	26457478
PubMed PMID	26457409
PubMed PMID	26444450
PubMed PMID	26429674
PubMed PMID	26418571
PubMed PMID	26418481
PubMed PMID	26417716
PubMed PMID	26403379
PubMed PMID	26395420
PubMed PMID	26392142
PubMed PMID	26392027
PubMed PMID	26391911
PubMed PMID	26382930
PubMed PMID	26382733
PubMed PMID	26382579
PubMed PMID	26382224
PubMed PMID	26382039
PubMed PMID	26381884
PubMed PMID	26381748
PubMed PMID	26381653
PubMed PMID	26381527
PubMed PMID	26381423
PubMed PMID	26381167
PubMed PMID	26375433
PubMed PMID	26375328
PubMed PMID	26375202
PubMed PMID	26375057
PubMed PMID	26374955
PubMed PMID	26360624
PubMed PMID	26358841
PubMed PMID	26357965
PubMed PMID	26357950
PubMed PMID	26357931
PubMed PMID	26344819
PubMed PMID	26344678
PubMed PMID	26215483
PubMed PMID	26166493
PubMed PMID	26166492
PubMed PMID	26166491
PubMed PMID	26156044
PubMed PMID	26156043
PubMed PMID	26154298
PubMed PMID	26143650
PubMed PMID	26140472
PubMed PMID	26140471
PubMed PMID	26140470
PubMed PMID	26140469
PubMed PMID	26140467
PubMed PMID	26140466
PubMed PMID	26140464
PubMed PMID	26140463
PubMed PMID	26054420
PubMed PMID	26054419
PubMed PMID	26054418
PubMed PMID	26052803
PubMed PMID	26052802
PubMed PMID	26052801
PubMed PMID	26052800
PubMed PMID	26044288
PubMed PMID	26025438
PubMed PMID	26025437
PubMed PMID	26025436
PubMed PMID	26025435
PubMed PMID	26025434
PubMed PMID	26025433
PubMed PMID	26011443
PubMed PMID	26011440
PubMed PMID	26011439
PubMed PMID	25995034
PubMed PMID	25995033
PubMed PMID	25995032
PubMed PMID	25967132
PubMed PMID	25967131
PubMed PMID	25967130
PubMed PMID	25967129
PubMed PMID	25926425
PubMed PMID	25926424
PubMed PMID	25926385
PubMed PMID	25924546
PubMed PMID	25867232
PubMed PMID	25867231
PubMed PMID	25867230
PubMed PMID	25867229
PubMed PMID	25867228
PubMed PMID	25867227
PubMed PMID	25867226
PubMed PMID	25849853
PubMed PMID	25849852
PubMed PMID	25849851
PubMed PMID	25849850
PubMed PMID	25835315
PubMed PMID	25835314
PubMed PMID	25800641
PubMed PMID	25800639
PubMed PMID	25800638
PubMed PMID	25800637
PubMed PMID	25800636
PubMed PMID	25800510
PubMed PMID	25800509
PubMed PMID	25797805
PubMed PMID	25775148
PubMed PMID	25775147
PubMed PMID	25775146
PubMed PMID	25775145
PubMed PMID	25775144
PubMed PMID	25736366
PubMed PMID	25736365
PubMed PMID	25736364
PubMed PMID	25736363
PubMed PMID	25736362
PubMed PMID	25736361
PubMed PMID	25736360
PubMed PMID	25736359
PubMed PMID	25736358
PubMed PMID	25736357
PubMed PMID	25736356
PubMed PMID	25736355
PubMed PMID	25736353
PubMed PMID	25698373
PubMed PMID	25698372
PubMed PMID	25698371
PubMed PMID	25698370
PubMed PMID	25698369
PubMed PMID	25698227
PubMed PMID	25671406
PubMed PMID	25671405
PubMed PMID	25671404
PubMed PMID	25671403
PubMed PMID	25671401
PubMed PMID	25671400
PubMed PMID	25661740
PubMed PMID	25661739
PubMed PMID	25661738
PubMed PMID	25661540
PubMed PMID	25648973
PubMed PMID	25645283
PubMed PMID	25619283
PubMed PMID	25619282
PubMed PMID	25619281
PubMed PMID	25608049
PubMed PMID	25608048
PubMed PMID	25608047
PubMed PMID	25608046
PubMed PMID	25563691
PubMed PMID	25547019
PubMed PMID	25547018
PubMed PMID	25547017
PubMed PMID	25536168
PubMed PMID	25529071
PubMed PMID	25529033
PubMed PMID	25529032
PubMed PMID	25529031
PubMed PMID	25529030
PubMed PMID	25528863
PubMed PMID	25528862
PubMed PMID	25528860
PubMed PMID	25528859
PubMed PMID	25496464
PubMed PMID	25496463
PubMed PMID	25496410
PubMed PMID	25496409
PubMed PMID	25496408
PubMed PMID	25496405
PubMed PMID	25496404
PubMed PMID	25487291
PubMed PMID	25437197
PubMed PMID	25437196
PubMed PMID	25411893
PubMed PMID	25401232
PubMed PMID	25401231
PubMed PMID	25401230
PubMed PMID	25401229
PubMed PMID	25401228
PubMed PMID	25401227
PubMed PMID	25401226
PubMed PMID	25401225
PubMed PMID	25388618
PubMed PMID	25382730
PubMed PMID	25381730
PubMed PMID	25381729
PubMed PMID	25381728
PubMed PMID	25381727
PubMed PMID	25381726
PubMed PMID	25381725
PubMed PMID	25295921
PubMed PMID	25295920
PubMed PMID	25295919
PubMed PMID	25295918
PubMed PMID	25295917
PubMed PMID	25295916
PubMed PMID	25221912
PubMed PMID	25211404
PubMed PMID	25211403
PubMed PMID	25211402
PubMed PMID	25211401
PubMed PMID	25180614
PubMed PMID	25180613
PubMed PMID	25159158
PubMed PMID	25159157
PubMed PMID	25159156
PubMed PMID	25159155
PubMed PMID	25159154
PubMed PMID	25156777
PubMed PMID	25146551
PubMed PMID	25119259
PubMed PMID	25119257
PubMed PMID	25109744
PubMed PMID	25109743
PubMed PMID	25065919
PubMed PMID	25065918
PubMed PMID	25065917
PubMed PMID	25065916
PubMed PMID	25036235
PubMed PMID	25036234
PubMed PMID	25036233
PubMed PMID	25036232
PubMed PMID	25036229
PubMed PMID	25036228
PubMed PMID	25036227
PubMed PMID	25019624
PubMed PMID	24983407
PubMed PMID	24983406
PubMed PMID	24981320
PubMed PMID	24981319
PubMed PMID	24950170
PubMed PMID	24950169
PubMed PMID	24950168
PubMed PMID	24947824
PubMed PMID	24945905
PubMed PMID	24919594
PubMed PMID	24884481
PubMed PMID	24884480
PubMed PMID	24884407
PubMed PMID	24842480
PubMed PMID	24842479
PubMed PMID	24842478
PubMed PMID	24842477
PubMed PMID	24842476
PubMed PMID	24842475
PubMed PMID	24834463
PubMed PMID	24754275
PubMed PMID	24754274
PubMed PMID	24754273
PubMed PMID	24754272
PubMed PMID	24754271
PubMed PMID	24720552
PubMed PMID	24720551
PubMed PMID	24716599
PubMed PMID	24716598
PubMed PMID	24716597
PubMed PMID	24716596
PubMed PMID	24716595
PubMed PMID	24708204
PubMed PMID	24697199
PubMed PMID	24684409
PubMed PMID	24684408
PubMed PMID	24673577
PubMed PMID	24670136
PubMed PMID	24670135
PubMed PMID	24670134
PubMed PMID	24670133
PubMed PMID	24670132
PubMed PMID	24670131
PubMed PMID	24670130
PubMed PMID	24670129
PubMed PMID	24670128
PubMed PMID	24645726
PubMed PMID	24645725
PubMed PMID	24645724
PubMed PMID	24645723
PubMed PMID	24645722
PubMed PMID	24645721
PubMed PMID	24645720
PubMed PMID	24611763
PubMed PMID	24593216
PubMed PMID	24593215
PubMed PMID	24593214
PubMed PMID	24593213
PubMed PMID	24593212
PubMed PMID	24593211
PubMed PMID	24593210
PubMed PMID	24593209
PubMed PMID	24593208
PubMed PMID	24593207
PubMed PMID	24593206
PubMed PMID	24593205
PubMed PMID	24593204
PubMed PMID	24593203
PubMed PMID	24593202
PubMed PMID	24593201
PubMed PMID	24593200
PubMed PMID	24593199
PubMed PMID	24593198
PubMed PMID	24593197
PubMed PMID	24593173
PubMed PMID	24593172
PubMed PMID	24593171
PubMed PMID	24593170
PubMed PMID	24593168
PubMed PMID	24593167
PubMed PMID	24593166
PubMed PMID	24593165
PubMed PMID	24533558
PubMed PMID	24533557
PubMed PMID	24533556
PubMed PMID	24533555
PubMed PMID	24533554
PubMed PMID	24533553
PubMed PMID	24533552
PubMed PMID	24533551
PubMed PMID	24533550
PubMed PMID	24533549
PubMed PMID	24533548
PubMed PMID	24533547
PubMed PMID	24533546
PubMed PMID	24533545
PubMed PMID	24533544
PubMed PMID	24533543
PubMed PMID	24533541
PubMed PMID	24517560
PubMed PMID	24517559
PubMed PMID	24517558
PubMed PMID	24517557
PubMed PMID	24517556
PubMed PMID	24517555
PubMed PMID	24517554
PubMed PMID	24517553
PubMed PMID	24517552
PubMed PMID	24517518
PubMed PMID	24512606
PubMed PMID	24506660
PubMed PMID	24506572
PubMed PMID	24506571
PubMed PMID	24506570
PubMed PMID	24499427
PubMed PMID	24499401
PubMed PMID	24499377
PubMed PMID	24498991
PubMed PMID	24498990
PubMed PMID	24498963
PubMed PMID	24498912
PubMed PMID	24498893
PubMed PMID	24498865
PubMed PMID	24471997
PubMed PMID	24471996
PubMed PMID	24386983
PubMed PMID	24372297
PubMed PMID	24372296
PubMed PMID	24372295
PubMed PMID	24372294
PubMed PMID	24372293
PubMed PMID	24372292
PubMed PMID	24372225
PubMed PMID	24329132
PubMed PMID	24329131
PubMed PMID	24320747
PubMed PMID	24313921
PubMed PMID	24313920
PubMed PMID	24313919
PubMed PMID	24313918
PubMed PMID	24313917
PubMed PMID	24313916
PubMed PMID	24289201
PubMed PMID	24289200
PubMed PMID	24289199
PubMed PMID	24289198
PubMed PMID	24289197
PubMed PMID	24289196
PubMed PMID	24289195
PubMed PMID	24261781
PubMed PMID	24261780
PubMed PMID	24261779
PubMed PMID	24261778
PubMed PMID	24261777
PubMed PMID	24261776
PubMed PMID	24261775
PubMed PMID	24261774
PubMed PMID	24261773
PubMed PMID	24261772
PubMed PMID	24261771
PubMed PMID	24261770
PubMed PMID	24261769
PubMed PMID	24261768
PubMed PMID	24261767
PubMed PMID	24261766
PubMed PMID	24261765
PubMed PMID	24261764
PubMed PMID	24261763
PubMed PMID	24261762
PubMed PMID	24261761
PubMed PMID	24261760
PubMed PMID	24261759
PubMed PMID	24261758
PubMed PMID	24261756
PubMed PMID	24261755
PubMed PMID	24261754
PubMed PMID	24261753
PubMed PMID	24261752
PubMed PMID	24252054
PubMed PMID	24252053
PubMed PMID	24252052
PubMed PMID	24252051
PubMed PMID	24252050
PubMed PMID	24252049
PubMed PMID	24252048
PubMed PMID	24252047
PubMed PMID	24252046
PubMed PMID	24252045
PubMed PMID	24252044
PubMed PMID	24252043
PubMed PMID	24252042
PubMed PMID	24252041
PubMed PMID	24252040
PubMed PMID	24252039
PubMed PMID	24252038
PubMed PMID	24252037
PubMed PMID	24252036
PubMed PMID	24252035
PubMed PMID	24252034
PubMed PMID	24252033
PubMed PMID	24252032
PubMed PMID	24252031
PubMed PMID	24252030
PubMed PMID	24252029
PubMed PMID	24252028
PubMed PMID	24252027
PubMed PMID	24252026
PubMed PMID	24252025
PubMed PMID	24252024
PubMed PMID	24252023
PubMed PMID	24252022
PubMed PMID	24252021
PubMed PMID	24252020
PubMed PMID	24252018
PubMed PMID	24252017
PubMed PMID	24252016
PubMed PMID	24252015
PubMed PMID	24252014
PubMed PMID	24252013
PubMed PMID	24252012
PubMed PMID	24252010
PubMed PMID	24252009
PubMed PMID	24252008
PubMed PMID	24252007
PubMed PMID	24252006
PubMed PMID	24252005
PubMed PMID	24252004
PubMed PMID	24252003
PubMed PMID	24252002
PubMed PMID	24252001
PubMed PMID	24252000
PubMed PMID	24251997
PubMed PMID	24251996
PubMed PMID	24251995
PubMed PMID	24251994
PubMed PMID	24251993
PubMed PMID	24251992
PubMed PMID	24251991
PubMed PMID	24251990
PubMed PMID	23712568
PubMed PMID	23649732
PubMed PMID	23632741
PubMed PMID	23624939
PubMed PMID	23615838
PubMed PMID	23579501
PubMed PMID	23579500
PubMed PMID	23572318
PubMed PMID	23568758
PubMed PMID	23564409
PubMed PMID	23564408
PubMed PMID	23563508
PubMed PMID	23543079
PubMed PMID	23543078
PubMed PMID	23529572
PubMed PMID	23508309
PubMed PMID	23504456
PubMed PMID	23456321
PubMed PMID	23436028
PubMed PMID	23380997
PubMed PMID	23359008
PubMed PMID	23359007
PubMed PMID	23359006
PubMed PMID	23338055
PubMed PMID	23319067
PubMed PMID	23306427
PubMed PMID	23306426
PubMed PMID	23288367
PubMed PMID	23283480
PubMed PMID	23274952
PubMed PMID	23271170
PubMed PMID	23271169
PubMed PMID	23271168
PubMed PMID	23263277
PubMed PMID	23242626
PubMed PMID	23239231
PubMed PMID	23224065
PubMed PMID	23224053
PubMed PMID	23212593
PubMed PMID	23212592
PubMed PMID	23203241
PubMed PMID	23183906
PubMed PMID	23180323
PubMed PMID	23180322
PubMed PMID	23160733
PubMed PMID	23138447
PubMed PMID	23135882
PubMed PMID	23124653
PubMed PMID	28925309
PubMed PMID	28925305
PubMed PMID	23111461
PubMed PMID	23099471
PubMed PMID	23096096
PubMed PMID	23085883
PubMed PMID	23085882
PubMed PMID	23073692
PubMed PMID	23070362
PubMed PMID	23070360
PubMed PMID	23053724
PubMed PMID	23053722
PubMed PMID	23053721
PubMed PMID	23053717
PubMed PMID	23053716
PubMed PMID	23011358
PubMed PMID	23011357
PubMed PMID	23007802
PubMed PMID	23001749
PubMed PMID	23001748
PubMed PMID	23001713
PubMed PMID	23001685
PubMed PMID	22996232
PubMed PMID	22990336
PubMed PMID	22990335
PubMed PMID	22986904
PubMed PMID	22983659
PubMed PMID	22983617
PubMed PMID	22975734
PubMed PMID	22975733
PubMed PMID	22975732
PubMed PMID	22972016
PubMed PMID	22972014
PubMed PMID	22972013
PubMed PMID	22961124
PubMed PMID	22956241
PubMed PMID	22933310
PubMed PMID	22933309
PubMed PMID	22930442
PubMed PMID	22926769
PubMed PMID	22918594
PubMed PMID	22915220
PubMed PMID	22911136
PubMed PMID	22907597
PubMed PMID	22903260
PubMed PMID	22903259
PubMed PMID	22903258
PubMed PMID	22895834
PubMed PMID	22895833
PubMed PMID	22886524
PubMed PMID	22878927
PubMed PMID	22872428
PubMed PMID	22854883
PubMed PMID	22850862
PubMed PMID	22842848
PubMed PMID	22833377
PubMed PMID	22833376
PubMed PMID	22825547
PubMed PMID	22821421
PubMed PMID	22821420
PubMed PMID	22815005
PubMed PMID	22802011
PubMed PMID	22802010
PubMed PMID	22797949
PubMed PMID	22797948
PubMed PMID	22791271
PubMed PMID	22791270
PubMed PMID	22791222
PubMed PMID	22782533
PubMed PMID	22782532
PubMed PMID	22782531
PubMed PMID	22772489
PubMed PMID	22772460
PubMed PMID	22772459
PubMed PMID	22766764
PubMed PMID	22760476
PubMed PMID	22760475
PubMed PMID	22752535
PubMed PMID	22752534
PubMed PMID	22752533
PubMed PMID	22752504
PubMed PMID	22752503
PubMed PMID	22752502
PubMed PMID	22744805
PubMed PMID	22740248
PubMed PMID	22740247
PubMed PMID	22736074
PubMed PMID	22729869
PubMed PMID	22722918
PubMed PMID	22718488
PubMed PMID	22710834
PubMed PMID	22706878
PubMed PMID	22692649
PubMed PMID	22684431
PubMed PMID	22684398
PubMed PMID	22684397
PubMed PMID	22678568
PubMed PMID	22669600
PubMed PMID	22669599
PubMed PMID	22669598
PubMed PMID	22669597
PubMed PMID	22669596
PubMed PMID	22661255
PubMed PMID	22644102
PubMed PMID	22638733
PubMed PMID	22623015
PubMed PMID	22618411
PubMed PMID	22614239
PubMed PMID	22610787
PubMed PMID	22588312
PubMed PMID	22584472
PubMed PMID	22584471
PubMed PMID	22581095
PubMed PMID	22576792
PubMed PMID	22572888
PubMed PMID	22569876
PubMed PMID	22552437
PubMed PMID	22546955
PubMed PMID	22534885
PubMed PMID	22534884
PubMed PMID	22526833
PubMed PMID	22526832
PubMed PMID	22526831
PubMed PMID	22526830
PubMed PMID	22526829
PubMed PMID	22526828
PubMed PMID	22526827
PubMed PMID	22492057
PubMed PMID	22484709
PubMed PMID	22476858
PubMed PMID	22476781
PubMed PMID	22466118
PubMed PMID	22466117
PubMed PMID	22460910
PubMed PMID	22454193
PubMed PMID	22454192
PubMed PMID	22454191
PubMed PMID	22447557
PubMed PMID	22447556
PubMed PMID	22447522
PubMed PMID	22437922
PubMed PMID	22434063
PubMed PMID	22399018
PubMed PMID	22395477
PubMed PMID	22391860
PubMed PMID	22391858
PubMed PMID	22374112
PubMed PMID	22370999
PubMed PMID	22354637
PubMed PMID	22354636
PubMed PMID	22354635
PubMed PMID	22350641
PubMed PMID	22350640
PubMed PMID	22350578
PubMed PMID	22350577
PubMed PMID	22350576
PubMed PMID	22350574
PubMed PMID	22350572
PubMed PMID	22327744
PubMed PMID	22327743
PubMed PMID	22322589
PubMed PMID	22322588
PubMed PMID	22310967
PubMed PMID	22310965
PubMed PMID	22307556
PubMed PMID	22302136
PubMed PMID	22290444
PubMed PMID	22270347
PubMed PMID	22270346
PubMed PMID	22270345
PubMed PMID	22270344
PubMed PMID	22262474
PubMed PMID	22258637
PubMed PMID	22245976
PubMed PMID	22245952
PubMed PMID	22245951
PubMed PMID	22237765
PubMed PMID	22237764
PubMed PMID	22228476
PubMed PMID	22218970
PubMed PMID	22218969
PubMed PMID	22212889
PubMed PMID	22207481
PubMed PMID	22205118
PubMed PMID	22205117
PubMed PMID	22203216
PubMed PMID	22203215
PubMed PMID	22183613
PubMed PMID	22173230
PubMed PMID	22173229
PubMed PMID	22167487
PubMed PMID	22160845
PubMed PMID	22160844
PubMed PMID	22160826
PubMed PMID	22143340
PubMed PMID	22124547
PubMed PMID	22124546
PubMed PMID	22124545
PubMed PMID	22124544
PubMed PMID	22095405
PubMed PMID	22089392
PubMed PMID	22075605
PubMed PMID	22072226
PubMed PMID	22068684
PubMed PMID	22065104
PubMed PMID	22057635
PubMed PMID	22042097
PubMed PMID	22038317
PubMed PMID	22038316
PubMed PMID	22020671
PubMed PMID	22015621
PubMed PMID	22006121
PubMed PMID	22006120
PubMed PMID	22006119
PubMed PMID	21993918
PubMed PMID	21993917
PubMed PMID	21984130
PubMed PMID	21984129
PubMed PMID	21984128
PubMed PMID	21984075
PubMed PMID	21979824
PubMed PMID	21971943
PubMed PMID	21971942
PubMed PMID	21960457
PubMed PMID	21953287
PubMed PMID	21953286
PubMed PMID	21947864
PubMed PMID	21947799
PubMed PMID	21935641
PubMed PMID	21931942
PubMed PMID	21931941
PubMed PMID	21928092
PubMed PMID	21928043
PubMed PMID	21915676
PubMed PMID	21904785
PubMed PMID	21904784
PubMed PMID	21901357
PubMed PMID	21901356
PubMed PMID	21898075
PubMed PMID	21898074
PubMed PMID	21894525
PubMed PMID	21892671
PubMed PMID	21881964
PubMed PMID	21877253
PubMed PMID	21874591
PubMed PMID	21874394
PubMed PMID	21858583
PubMed PMID	21853386
PubMed PMID	21847703
PubMed PMID	21842436
PubMed PMID	21830047
PubMed PMID	21811890
PubMed PMID	21773825
PubMed PMID	21773824
PubMed PMID	21761229
PubMed PMID	21761228
PubMed PMID	21761227
PubMed PMID	21748365
PubMed PMID	21748364
PubMed PMID	21735355
PubMed PMID	21732051
PubMed PMID	21732050
PubMed PMID	21728076
PubMed PMID	21720923
PubMed PMID	21713521
PubMed PMID	21710357
PubMed PMID	21710356
PubMed PMID	21706387
PubMed PMID	21706263
PubMed PMID	21706262
PubMed PMID	21691846
PubMed PMID	21688213
PubMed PMID	21674220
PubMed PMID	21674219
PubMed PMID	21670968
PubMed PMID	21670967
PubMed PMID	21667343
PubMed PMID	21656327
PubMed PMID	21633913
PubMed PMID	21633912
PubMed PMID	21633911
PubMed PMID	21626075
PubMed PMID	21607712
PubMed PMID	21607711
PubMed PMID	21607710
PubMed PMID	21597951
PubMed PMID	21597950
PubMed PMID	21567247
PubMed PMID	21562927
PubMed PMID	21556970
PubMed PMID	21547701
PubMed PMID	21547700
PubMed PMID	21533856
PubMed PMID	21533855
PubMed PMID	21528424
PubMed PMID	21516373
PubMed PMID	21512822
PubMed PMID	21509650
PubMed PMID	21499909
PubMed PMID	21499682
PubMed PMID	21484291
PubMed PMID	21479889
PubMed PMID	21472474
PubMed PMID	21468777
PubMed PMID	21445717
PubMed PMID	21445716
PubMed PMID	21442436
PubMed PMID	21437616
PubMed PMID	21424533
PubMed PMID	21400245
PubMed PMID	21399979
PubMed PMID	21394665
PubMed PMID	21384280
PubMed PMID	21380742
PubMed PMID	21373799
PubMed PMID	21373798
PubMed PMID	21373797
PubMed PMID	21347804
PubMed PMID	21347803
PubMed PMID	21347802
PubMed PMID	21347801
PubMed PMID	21340502
PubMed PMID	21336974
PubMed PMID	21336877
PubMed PMID	21331659
PubMed PMID	21327453
PubMed PMID	21318307
PubMed PMID	21318306
PubMed PMID	21308389
PubMed PMID	21308388
PubMed PMID	21308387
PubMed PMID	21298395
PubMed PMID	21267755
PubMed PMID	21264488
PubMed PMID	21264487
PubMed PMID	21253802
PubMed PMID	21253801
PubMed PMID	21243400
PubMed PMID	21243399
PubMed PMID	21240621
PubMed PMID	21240620
PubMed PMID	21240619
PubMed PMID	21240618
PubMed PMID	21240617
PubMed PMID	21229376
PubMed PMID	21229375
PubMed PMID	21229374
PubMed PMID	21229373
PubMed PMID	21225443
PubMed PMID	21225442
PubMed PMID	21188456
PubMed PMID	21188455
PubMed PMID	21188454
PubMed PMID	21188453
PubMed PMID	21188452
PubMed PMID	21188451
PubMed PMID	21188450
PubMed PMID	21188449
PubMed PMID	21188448
PubMed PMID	21188447
PubMed PMID	21174143
PubMed PMID	21136133
PubMed PMID	21113640
PubMed PMID	21107991
PubMed PMID	21107634
PubMed PMID	21104102
PubMed PMID	21082209
PubMed PMID	21052764
PubMed PMID	21052763
PubMed PMID	20981466
PubMed PMID	20972600
PubMed PMID	20953815
PubMed PMID	20949302
PubMed PMID	20931273
PubMed PMID	20931272
PubMed PMID	20922454
PubMed PMID	20922453
PubMed PMID	20886257
PubMed PMID	20878345
PubMed PMID	20878344
PubMed PMID	20878343
PubMed PMID	20842405
PubMed PMID	20830500
PubMed PMID	20824298
PubMed PMID	20824297
PubMed PMID	20820843
PubMed PMID	20820842
PubMed PMID	20737189
PubMed PMID	20737188
PubMed PMID	20737187
PubMed PMID	20737186
PubMed PMID	20737185
PubMed PMID	20737184
PubMed PMID	20715301
PubMed PMID	20683633
PubMed PMID	20680379
PubMed PMID	20680378
PubMed PMID	20680377
PubMed PMID	20680376
PubMed PMID	20680375
PubMed PMID	20680374
PubMed PMID	20668905
PubMed PMID	20617358
PubMed PMID	20617357
PubMed PMID	20617356
PubMed PMID	20617355
PubMed PMID	20607339
PubMed PMID	20585825
PubMed PMID	20585824
PubMed PMID	20582561
PubMed PMID	20574650
PubMed PMID	20574649
PubMed PMID	20574648
PubMed PMID	20552247
PubMed PMID	20552246
PubMed PMID	20552245
PubMed PMID	20549290
PubMed PMID	20549288
PubMed PMID	20524027
PubMed PMID	20524026
PubMed PMID	20517630
PubMed PMID	20508962
PubMed PMID	20499262
PubMed PMID	20490599
PubMed PMID	20490598
PubMed PMID	20490597
PubMed PMID	20480201
PubMed PMID	20467777
PubMed PMID	20467776
PubMed PMID	20467775
PubMed PMID	20467774
PubMed PMID	20461434
PubMed PMID	20458608
PubMed PMID	20437073
PubMed PMID	20437072
PubMed PMID	20437071
PubMed PMID	20407800
PubMed PMID	20383652
PubMed PMID	20379758
PubMed PMID	20376687
PubMed PMID	20376686
PubMed PMID	20376685
PubMed PMID	20364358
PubMed PMID	20352466
PubMed PMID	20352465
PubMed PMID	20349101
PubMed PMID	20336476
PubMed PMID	20225007
PubMed PMID	20225006
PubMed PMID	20221663
PubMed PMID	20221662
PubMed PMID	20217173
PubMed PMID	20217172
PubMed PMID	20195684
PubMed PMID	20169391
PubMed PMID	20169390
PubMed PMID	20169389
PubMed PMID	20169388
PubMed PMID	20157837
PubMed PMID	20143119
PubMed PMID	20140476
PubMed PMID	20107854
PubMed PMID	20087751
PubMed PMID	20082110
PubMed PMID	20082109
PubMed PMID	20082108
PubMed PMID	20058046
PubMed PMID	20054701
PubMed PMID	20039187
PubMed PMID	20039186
PubMed PMID	20039185
PubMed PMID	20037747
PubMed PMID	20013296
PubMed PMID	20012459
PubMed PMID	20012458
PubMed PMID	19967574
PubMed PMID	19949965
PubMed PMID	19943075
PubMed PMID	19937460
PubMed PMID	19936874
PubMed PMID	19921094
PubMed PMID	19915945
PubMed PMID	19915944
PubMed PMID	19915943
PubMed PMID	19898920
PubMed PMID	19898919
PubMed PMID	19898918
PubMed PMID	19830381
PubMed PMID	19821162
PubMed PMID	19821007
PubMed PMID	19821006
PubMed PMID	19812889
PubMed PMID	19806426
PubMed PMID	19802653
PubMed PMID	19802652
PubMed PMID	19802651
PubMed PMID	19802650
PubMed PMID	19802649
PubMed PMID	19787419
PubMed PMID	19787418
PubMed PMID	19784544
PubMed PMID	19784543
PubMed PMID	19784542
PubMed PMID	19779765
PubMed PMID	19779764
PubMed PMID	19779763
PubMed PMID	19730973
PubMed PMID	19730972
PubMed PMID	19728013
PubMed PMID	19711150
PubMed PMID	19711149
PubMed PMID	19697097
PubMed PMID	19697096
PubMed PMID	19697095
PubMed PMID	19688289
PubMed PMID	19688181
PubMed PMID	19685204
PubMed PMID	19669389
PubMed PMID	19657708
PubMed PMID	19649562
PubMed PMID	19629625
PubMed PMID	19626391
PubMed PMID	19626390
PubMed PMID	19618249
PubMed PMID	19609487
PubMed PMID	19609486
PubMed PMID	19603251
PubMed PMID	19597921
PubMed PMID	19590934
PubMed PMID	19590933
PubMed PMID	19590932
PubMed PMID	19578932
PubMed PMID	19578931
PubMed PMID	19568828
PubMed PMID	19562251
PubMed PMID	19554393
PubMed PMID	19548064
PubMed PMID	19533268
PubMed PMID	19526307
PubMed PMID	19526306
PubMed PMID	19526305
PubMed PMID	19521745
PubMed PMID	19521744
PubMed PMID	19521743
PubMed PMID	19504167
PubMed PMID	19466615
PubMed PMID	19458908
PubMed PMID	19458907
PubMed PMID	19458906
PubMed PMID	19452245
PubMed PMID	19452244
PubMed PMID	19444549
PubMed PMID	19440814
PubMed PMID	19440813
PubMed PMID	19424772
PubMed PMID	19370385
PubMed PMID	19365707
PubMed PMID	19363607
PubMed PMID	19357807
PubMed PMID	19340395
PubMed PMID	19337689
PubMed PMID	28925311
PubMed PMID	19326186
PubMed PMID	19319466
PubMed PMID	19288170
PubMed PMID	19283441
PubMed PMID	19277827
PubMed PMID	19277826
PubMed PMID	19266255
PubMed PMID	19266254
PubMed PMID	19255829
PubMed PMID	19255828
PubMed PMID	19255827
PubMed PMID	19219643
PubMed PMID	19214653
PubMed PMID	19214652
PubMed PMID	19198759
PubMed PMID	19172227
PubMed PMID	19165559
PubMed PMID	19089533
PubMed PMID	19089532
PubMed PMID	19083078
PubMed PMID	19083077
PubMed PMID	19067109
PubMed PMID	19030778
PubMed PMID	19023644
PubMed PMID	19023643
PubMed PMID	19002749
PubMed PMID	19002558
PubMed PMID	19002557
PubMed PMID	18987779
PubMed PMID	18987778
PubMed PMID	18979150
PubMed PMID	18941711
PubMed PMID	18855098
PubMed PMID	18839270
PubMed PMID	18839269
PubMed PMID	18836893
PubMed PMID	18815725
PubMed PMID	18810313
PubMed PMID	18806928
PubMed PMID	18806927
PubMed PMID	18784900
PubMed PMID	18779924
PubMed PMID	18762862
PubMed PMID	18762861
PubMed PMID	18759126
PubMed PMID	18758893
PubMed PMID	18758892
PubMed PMID	18754076
PubMed PMID	18726067
PubMed PMID	18712460
PubMed PMID	18712459
PubMed PMID	18688694
PubMed PMID	18682889
PubMed PMID	18679768
PubMed PMID	28925826
PubMed PMID	18661196
PubMed PMID	18651203
PubMed PMID	18648735
PubMed PMID	18642053
PubMed PMID	18636224
PubMed PMID	18633690
PubMed PMID	18587526
PubMed PMID	18584289
PubMed PMID	18568452
PubMed PMID	18568385
PubMed PMID	18568384
PubMed PMID	18563290
PubMed PMID	18563289
PubMed PMID	18551353
PubMed PMID	18551352
PubMed PMID	18551351
PubMed PMID	18548195
PubMed PMID	18536977
PubMed PMID	18535759
PubMed PMID	18521704
PubMed PMID	18512003
PubMed PMID	18509592
PubMed PMID	18504527
PubMed PMID	18504526
PubMed PMID	18493716
PubMed PMID	18481155
PubMed PMID	18478182
PubMed PMID	18470474
PubMed PMID	18463945
PubMed PMID	18463944
PubMed PMID	18461274
PubMed PMID	18452052
PubMed PMID	18443740
PubMed PMID	18438602
PubMed PMID	18437286
PubMed PMID	18437285
PubMed PMID	18427724
PubMed PMID	18427723
PubMed PMID	18427722
PubMed PMID	18427720
PubMed PMID	18427719
PubMed PMID	18425565
PubMed PMID	18425564
PubMed PMID	18421416
PubMed PMID	18418695
PubMed PMID	18415039
PubMed PMID	18414785
PubMed PMID	18414784
PubMed PMID	18414783
PubMed PMID	18369528
PubMed PMID	18368468
PubMed PMID	18360803
PubMed PMID	18351289
PubMed PMID	18340505
PubMed PMID	18330677
PubMed PMID	18322644
PubMed PMID	18317879
PubMed PMID	18317878
PubMed PMID	18317877
PubMed PMID	18311532
PubMed PMID	18311531
PubMed PMID	18306979
PubMed PMID	18306978
PubMed PMID	18306977
PubMed PMID	18306005
PubMed PMID	18299958
PubMed PMID	18299957
PubMed PMID	18297237
PubMed PMID	18292965
PubMed PMID	18288561
PubMed PMID	18286355
PubMed PMID	18286354
PubMed PMID	18286353
PubMed PMID	18286352
PubMed PMID	18283524
PubMed PMID	18283523
PubMed PMID	18283522
PubMed PMID	18273538
PubMed PMID	18250961
PubMed PMID	18217197
PubMed PMID	18185909
PubMed PMID	18180875
PubMed PMID	18176779
PubMed PMID	18161003
PubMed PMID	18161002
PubMed PMID	18161001
PubMed PMID	18159570
PubMed PMID	18159569
PubMed PMID	18159568
PubMed PMID	18159567
PubMed PMID	18157647
PubMed PMID	18097735
PubMed PMID	18094933
PubMed PMID	18094932
PubMed PMID	18092129
PubMed PMID	18092128
PubMed PMID	18092127
PubMed PMID	18084710
PubMed PMID	18084709
PubMed PMID	18084708
PubMed PMID	18084707
PubMed PMID	18084706
PubMed PMID	18084705
PubMed PMID	18084704
PubMed PMID	18084703
PubMed PMID	18084702
PubMed PMID	18084701
PubMed PMID	18084700
PubMed PMID	18084699
PubMed PMID	18084698
PubMed PMID	18084697
PubMed PMID	18084696
PubMed PMID	18084695
PubMed PMID	17929141
PubMed PMID	17929140
PubMed PMID	17929139
PubMed PMID	17929138
PubMed PMID	17929137
PubMed PMID	17929136
PubMed PMID	17929135
PubMed PMID	17929134
PubMed PMID	17929133
PubMed PMID	17929132
PubMed PMID	17929131
PubMed PMID	17929130
PubMed PMID	17929129
PubMed PMID	17929128
PubMed PMID	17929127
PubMed PMID	17929126
PubMed PMID	17929125
PubMed PMID	17694274
PubMed PMID	17694273
PubMed PMID	17694272
PubMed PMID	17694271
PubMed PMID	17694270
PubMed PMID	17694269
PubMed PMID	17694268
PubMed PMID	17694267
PubMed PMID	17694266
PubMed PMID	17694265
PubMed PMID	17694264
PubMed PMID	17694263
PubMed PMID	17694262
PubMed PMID	17694261
PubMed PMID	17694260
PubMed PMID	17694259
PubMed PMID	17694258
PubMed PMID	17694257
PubMed PMID	17564787
PubMed PMID	17564786
PubMed PMID	17564785
PubMed PMID	17564784
PubMed PMID	17564783
PubMed PMID	17564782
PubMed PMID	17564781
PubMed PMID	17564780
PubMed PMID	17564779
PubMed PMID	17564778
PubMed PMID	17564777
PubMed PMID	17564776
PubMed PMID	17564775
PubMed PMID	17564774
PubMed PMID	17564773
PubMed PMID	17564772
PubMed PMID	17564771
PubMed PMID	17437178
PubMed PMID	17437177
PubMed PMID	17437176
PubMed PMID	17437175
PubMed PMID	17437174
PubMed PMID	17437173
PubMed PMID	17437172
PubMed PMID	17437171
PubMed PMID	17437170
PubMed PMID	17437169
PubMed PMID	17437168
PubMed PMID	17437167
PubMed PMID	17437166
PubMed PMID	17437165
PubMed PMID	17437164
PubMed PMID	17437163
PubMed PMID	17437162
PubMed PMID	17437161
PubMed PMID	17278028
PubMed PMID	17278027
PubMed PMID	17278026
PubMed PMID	17278025
PubMed PMID	17278024
PubMed PMID	17278023
PubMed PMID	17278022
PubMed PMID	17278021
PubMed PMID	17278020
PubMed PMID	17278019
PubMed PMID	17278018
PubMed PMID	17278017
PubMed PMID	17278016
PubMed PMID	17278015
PubMed PMID	17165005
PubMed PMID	17165004
PubMed PMID	17165003
PubMed PMID	17165002
PubMed PMID	17165001
PubMed PMID	17165000
PubMed PMID	17164999
PubMed PMID	17164998
PubMed PMID	17164997
PubMed PMID	17164996
PubMed PMID	17164995
PubMed PMID	17164994
PubMed PMID	17164993
PubMed PMID	17164992
PubMed PMID	17143705
PubMed PMID	17143704
PubMed PMID	17143703
PubMed PMID	17143702
PubMed PMID	17143701
PubMed PMID	17143700
PubMed PMID	17143699
PubMed PMID	17143698
PubMed PMID	17143697
PubMed PMID	17143696
PubMed PMID	17143695
PubMed PMID	17143694
PubMed PMID	17143693
PubMed PMID	17143692
PubMed PMID	17143691
PubMed PMID	17143690
PubMed PMID	17143689
PubMed PMID	17143688
PubMed PMID	17143687
PubMed PMID	17143686
PubMed PMID	17143685
PubMed PMID	17143684
PubMed PMID	17143683
PubMed PMID	17143682
PubMed PMID	17143681
PubMed PMID	17143680
PubMed PMID	17143679
PubMed PMID	17143678
PubMed PMID	17143677
PubMed PMID	17143676
PubMed PMID	17143675
PubMed PMID	17143674
PubMed PMID	17143673
PubMed PMID	17143672
PubMed PMID	17143671
PubMed PMID	17143670
PubMed PMID	17143669
PubMed PMID	17143668
PubMed PMID	17143667
PubMed PMID	17143666
PubMed PMID	17143665
PubMed PMID	17143664
PubMed PMID	17143663
PubMed PMID	17143662
PubMed PMID	17143661
PubMed PMID	17143660
PubMed PMID	17143659
PubMed PMID	17143658
PubMed PMID	17143657
PubMed PMID	17039318
PubMed PMID	17039317
PubMed PMID	17039316
PubMed PMID	17039315
PubMed PMID	17039314
PubMed PMID	17039313
PubMed PMID	17039312
PubMed PMID	17039311
PubMed PMID	17039310
PubMed PMID	17039309
PubMed PMID	17039308
PubMed PMID	17039307
PubMed PMID	17039306
PubMed PMID	17029113
PubMed PMID	17029112
PubMed PMID	17029111
PubMed PMID	17029110
PubMed PMID	17029109
PubMed PMID	17029108
PubMed PMID	17029107
PubMed PMID	17029106
PubMed PMID	17029105
PubMed PMID	17029104
PubMed PMID	17029103
PubMed PMID	17029102
PubMed PMID	17029101
PubMed PMID	17029100
PubMed PMID	17029098
PubMed PMID	17029097
PubMed PMID	17029096
PubMed PMID	17029095
PubMed PMID	17029094
PubMed PMID	17029093
PubMed PMID	17029092
PubMed PMID	17029091
PubMed PMID	17029090
PubMed PMID	17029089
PubMed PMID	17029088
PubMed PMID	17029087
PubMed PMID	17029086
PubMed PMID	17029085
PubMed PMID	17029082
PubMed PMID	17029081
PubMed PMID	17029080
PubMed PMID	17029079
PubMed PMID	17029078
PubMed PMID	17029077
PubMed PMID	17029076
PubMed PMID	17029075
PubMed PMID	17029074
PubMed PMID	17029073
PubMed PMID	17029072
PubMed PMID	17029071
PubMed PMID	17029070
PubMed PMID	17029068
PubMed PMID	17029067
PubMed PMID	17029066
PubMed PMID	17029065
PubMed PMID	17029064
PubMed PMID	17029063
PubMed PMID	17029062
PubMed PMID	17029061
PubMed PMID	17029060
PubMed PMID	17029059
PubMed PMID	17029058
PubMed PMID	17029057
PubMed PMID	17029056
PubMed PMID	17029055
PubMed PMID	17029054
PubMed PMID	17029053
PubMed PMID	17029052
PubMed PMID	17029051
PubMed PMID	17029050
PubMed PMID	17029049
PubMed PMID	17029048
PubMed PMID	17029047
PubMed PMID	17029046
PubMed PMID	17029045
PubMed PMID	17029044
PubMed PMID	17029043
PubMed PMID	17029042
PubMed PMID	17029041
PubMed PMID	17029040
PubMed PMID	17028828
PubMed PMID	17028827
PubMed PMID	17028826
PubMed PMID	17028825
PubMed PMID	17028824
PubMed PMID	17028823
PubMed PMID	17028822
PubMed PMID	17028821
PubMed PMID	17028820
PubMed PMID	17028819
PubMed PMID	17028818
PubMed PMID	17028817
PubMed PMID	17028816
PubMed PMID	17028815
PubMed PMID	17028813
PubMed PMID	17028812
PubMed PMID	17028811
PubMed PMID	17028810
PubMed PMID	17028809
PubMed PMID	17028808
PubMed PMID	17028807
PubMed PMID	17028806
PubMed PMID	17028805
PubMed PMID	17028804
PubMed PMID	17028803
PubMed PMID	17028802
PubMed PMID	17028801
PubMed PMID	17028800
PubMed PMID	17028799
PubMed PMID	17028798
PubMed PMID	17028797
PubMed PMID	16906381
PubMed PMID	16906380
PubMed PMID	16906379
PubMed PMID	16906378
PubMed PMID	16906377
PubMed PMID	16906376
PubMed PMID	16906375
PubMed PMID	16906374
PubMed PMID	16906373
PubMed PMID	16906372
PubMed PMID	16906371
PubMed PMID	16906370
PubMed PMID	16906369
PubMed PMID	16906368
PubMed PMID	16767561
PubMed PMID	16767560
PubMed PMID	16767559
PubMed PMID	16767558
PubMed PMID	16767557
PubMed PMID	16767556
PubMed PMID	16767555
PubMed PMID	16767554
PubMed PMID	16767553
PubMed PMID	16767552
PubMed PMID	16767551
PubMed PMID	16767550
PubMed PMID	16767549
PubMed PMID	16633934
PubMed PMID	16633933
PubMed PMID	16633932
PubMed PMID	16633931
PubMed PMID	16633930
PubMed PMID	16633929
PubMed PMID	16633928
PubMed PMID	16633927
PubMed PMID	16633926
PubMed PMID	16633925
PubMed PMID	16633924
PubMed PMID	16633923
PubMed PMID	16622728
PubMed PMID	16622727
PubMed PMID	16622726
PubMed PMID	16622725
PubMed PMID	16622724
PubMed PMID	16622723
PubMed PMID	16622722
PubMed PMID	16622721
PubMed PMID	16622720
PubMed PMID	16622719
PubMed PMID	16622718
PubMed PMID	16622717
PubMed PMID	24387731
PubMed PMID	24387730
PubMed PMID	24387729
PubMed PMID	24387728
PubMed PMID	24387727
PubMed PMID	24387726
PubMed PMID	24387725
PubMed PMID	24387724
PubMed PMID	24387723
PubMed PMID	24387722
PubMed PMID	24387721
PubMed PMID	24387720
PubMed PMID	24387719
PubMed PMID	24387718
PubMed PMID	24387655
PubMed PMID	24387654
PubMed PMID	24387653
PubMed PMID	24387652
PubMed PMID	24387651
PubMed PMID	24387650
PubMed PMID	24387649
PubMed PMID	24387648
PubMed PMID	24387647
PubMed PMID	24387646
PubMed PMID	24387645
PubMed PMID	24387263
PubMed PMID	24387262
PubMed PMID	24387261
PubMed PMID	24387260
PubMed PMID	24387259
PubMed PMID	24387258
PubMed PMID	24387257
PubMed PMID	24387256
PubMed PMID	24387255
PubMed PMID	24387254
PubMed PMID	24387253
PubMed PMID	24387252
PubMed PMID	24387251
PubMed PMID	24387250
PubMed PMID	24387249
PubMed PMID	24387248
PubMed PMID	24387220
PubMed PMID	24387219
PubMed PMID	24387218
PubMed PMID	24387217
PubMed PMID	24387216
PubMed PMID	24387215
PubMed PMID	24387214
PubMed PMID	24387213
PubMed PMID	24387212
PubMed PMID	24387211
PubMed PMID	24387210
PubMed PMID	24387209
PubMed PMID	24387208
PubMed PMID	24387207
PubMed PMID	24387206
PubMed PMID	24387205
PubMed PMID	24387204
PubMed PMID	24387182
PubMed PMID	24387181
PubMed PMID	24387180
PubMed PMID	24387179
PubMed PMID	24387178
PubMed PMID	24387177
PubMed PMID	24387176
PubMed PMID	24387175
PubMed PMID	24387174
PubMed PMID	24387173
PubMed PMID	24387172
PubMed PMID	24387171
PubMed PMID	24387170
PubMed PMID	24387169
PubMed PMID	24387168
PubMed PMID	24387167
PubMed PMID	24387166
PubMed PMID	24387124
PubMed PMID	24387123
PubMed PMID	24387122
PubMed PMID	24387121
PubMed PMID	24387120
PubMed PMID	24387119
PubMed PMID	24387118
PubMed PMID	24387117
PubMed PMID	24387116
PubMed PMID	24387115
PubMed PMID	24387114
PubMed PMID	24387113
PubMed PMID	24387112
PubMed PMID	24387111
PubMed PMID	24387110
PubMed PMID	24387109
PubMed PMID	24384009
PubMed PMID	24384008
PubMed PMID	24384007
PubMed PMID	24384006
PubMed PMID	24384005
PubMed PMID	24384004
PubMed PMID	24384003
PubMed PMID	24384002
PubMed PMID	24384001
PubMed PMID	24384000
PubMed PMID	24383999
PubMed PMID	24383998
PubMed PMID	24383997
PubMed PMID	24383996
PubMed PMID	24383995
PubMed PMID	24383994
PubMed PMID	24387072
PubMed PMID	24387071
PubMed PMID	24387070
PubMed PMID	24387069
PubMed PMID	24387068
PubMed PMID	24387067
PubMed PMID	24387066
PubMed PMID	24387065
PubMed PMID	24387064
PubMed PMID	24387063
PubMed PMID	24387062
PubMed PMID	24387061
PubMed PMID	24387060
PubMed PMID	24387059
PubMed PMID	24387058
PubMed PMID	24387057
PubMed PMID	24383911
PubMed PMID	24383910
PubMed PMID	24383909
PubMed PMID	24383908
PubMed PMID	24383907
PubMed PMID	24383906
PubMed PMID	24383905
PubMed PMID	24383904
PubMed PMID	24383903
PubMed PMID	24383902
PubMed PMID	24383901
PubMed PMID	24383900
PubMed PMID	24383899
PubMed PMID	24383898
PubMed PMID	24383897
PubMed PMID	24383896
PubMed PMID	24383895
PubMed PMID	24383839
PubMed PMID	24383838
PubMed PMID	24383837
PubMed PMID	24383836
PubMed PMID	24383835
PubMed PMID	24383834
PubMed PMID	24383833
PubMed PMID	24383832
PubMed PMID	24383831
PubMed PMID	24383830
PubMed PMID	24383829
PubMed PMID	24383828
PubMed PMID	24383827
PubMed PMID	24383826
PubMed PMID	24383825
PubMed PMID	24383824
PubMed PMID	24383786
PubMed PMID	24383785
PubMed PMID	24383784
PubMed PMID	24383783
PubMed PMID	24383782
PubMed PMID	24383781
PubMed PMID	24383780
PubMed PMID	24383779
PubMed PMID	24383778
PubMed PMID	24383777
PubMed PMID	24383776
PubMed PMID	24383775
PubMed PMID	24383774
PubMed PMID	24383773
PubMed PMID	24383772
PubMed PMID	24383771
PubMed PMID	24383770
PubMed PMID	24383739
PubMed PMID	24383737
PubMed PMID	24383736
PubMed PMID	24383735
PubMed PMID	24383734
PubMed PMID	24383733
PubMed PMID	24383732
PubMed PMID	24383731
PubMed PMID	24383730
PubMed PMID	24383729
PubMed PMID	24383728
PubMed PMID	24383727
PubMed PMID	24383726
PubMed PMID	24383725
PubMed PMID	24383724
PubMed PMID	24383723
PubMed PMID	24383699
PubMed PMID	24383698
PubMed PMID	24383697
PubMed PMID	24383696
PubMed PMID	24383695
PubMed PMID	24383694
PubMed PMID	24383693
PubMed PMID	24383692
PubMed PMID	24383691
PubMed PMID	24383690
PubMed PMID	24383689
PubMed PMID	24383688
PubMed PMID	24383687
PubMed PMID	24383686
PubMed PMID	24383685
PubMed PMID	24383684
PubMed PMID	24383683
PubMed PMID	24387027
PubMed PMID	24387026
PubMed PMID	24387025
PubMed PMID	24387024
PubMed PMID	24387023
PubMed PMID	24387022
PubMed PMID	24387021
PubMed PMID	24387020
PubMed PMID	24387019
PubMed PMID	24387018
PubMed PMID	24387017
PubMed PMID	24387016
PubMed PMID	24387015
PubMed PMID	24387013
PubMed PMID	24387012
PubMed PMID	24383644
PubMed PMID	24383643
PubMed PMID	24383642
PubMed PMID	24383641
PubMed PMID	24383640
PubMed PMID	24383639
PubMed PMID	24383638
PubMed PMID	24383637
PubMed PMID	24383636
PubMed PMID	24383635
PubMed PMID	24383634
PubMed PMID	24383633
PubMed PMID	24383632
PubMed PMID	24383631
PubMed PMID	24383630
PubMed PMID	24383629
PubMed PMID	24383599
PubMed PMID	24383598
PubMed PMID	24383597
PubMed PMID	24383596
PubMed PMID	24383595
PubMed PMID	24383594
PubMed PMID	24383593
PubMed PMID	24383592
PubMed PMID	24383591
PubMed PMID	24383590
PubMed PMID	24383589
PubMed PMID	24383588
PubMed PMID	24383567
PubMed PMID	24383566
PubMed PMID	24383565
PubMed PMID	24383564
PubMed PMID	24383563
PubMed PMID	24383562
PubMed PMID	24383561
PubMed PMID	24383560
PubMed PMID	24383559
PubMed PMID	24383558
PubMed PMID	24383536
PubMed PMID	24383535
PubMed PMID	24383534
PubMed PMID	24383533
PubMed PMID	24383532
PubMed PMID	24383531
PubMed PMID	24383530
PubMed PMID	24383529
PubMed PMID	24383528
PubMed PMID	24383527
PubMed PMID	24383526
PubMed PMID	38110617
PubMed PMID	38081945
PubMed PMID	38057475
PubMed PMID	38057474
PubMed PMID	37945774
PubMed PMID	37923864
PubMed PMID	37923863
PubMed PMID	37923862
PubMed PMID	37919337
PubMed PMID	37814057
PubMed PMID	37803079
PubMed PMID	37803078
PubMed PMID	37798481
PubMed PMID	37789119
PubMed PMID	37697077
PubMed PMID	37684361
PubMed PMID	37684360
PubMed PMID	37674048
PubMed PMID	37666996
PubMed PMID	37666995
PubMed PMID	37542139
PubMed PMID	37488298
PubMed PMID	37488297
PubMed PMID	37438402
PubMed PMID	37433880
PubMed PMID	37407716
PubMed PMID	37386288
PubMed PMID	37337038
PubMed PMID	37311941
PubMed PMID	37308659
PubMed PMID	37296196
PubMed PMID	37231248
PubMed PMID	37225964
PubMed PMID	37188756
PubMed PMID	37161084
PubMed PMID	37161083
PubMed PMID	37147460
PubMed PMID	37142866
PubMed PMID	37046064
PubMed PMID	37041269
PubMed PMID	37024711
PubMed PMID	36977791
PubMed PMID	36973498
PubMed PMID	36914790
PubMed PMID	36864291
PubMed PMID	36849541
PubMed PMID	36801919
PubMed PMID	36750685
PubMed PMID	36750681
PubMed PMID	36747090
PubMed PMID	36702892
PubMed PMID	36624263
PubMed PMID	36609687
PubMed PMID	36600114
PubMed PMID	36596924
PubMed PMID	36564450
PubMed PMID	36544027
PubMed PMID	36536118
PubMed PMID	36517627
PubMed PMID	36509917
PubMed PMID	36471023
PubMed PMID	36418483
PubMed PMID	36352098
PubMed PMID	36329172
PubMed PMID	36216923
PubMed PMID	36198831
PubMed PMID	36192559
PubMed PMID	36180549
PubMed PMID	36180548
PubMed PMID	36175664
PubMed PMID	36109667
PubMed PMID	36109666
PubMed PMID	36097207
PubMed PMID	36068354
PubMed PMID	36008614
PubMed PMID	35974164
PubMed PMID	35948692
PubMed PMID	35927578
PubMed PMID	35879610
PubMed PMID	35869395
PubMed PMID	35859133
PubMed PMID	35761070
PubMed PMID	35729334
PubMed PMID	35705856
PubMed PMID	35672464
PubMed PMID	35606567
PubMed PMID	35562426
PubMed PMID	35534553
PubMed PMID	35523963
PubMed PMID	35513599
PubMed PMID	35508810
PubMed PMID	35440762
PubMed PMID	35393604
PubMed PMID	35318462
PubMed PMID	35314796
PubMed PMID	35292731
PubMed PMID	35273387
PubMed PMID	35273385
PubMed PMID	35217850
PubMed PMID	35181777
PubMed PMID	35165404
PubMed PMID	35110747
PubMed PMID	35105980
PubMed PMID	35075294
PubMed PMID	35058618
PubMed PMID	35039665
PubMed PMID	35039664
PubMed PMID	35017743
PubMed PMID	34987201
PubMed PMID	34934171
PubMed PMID	34921301
PubMed PMID	34876670
PubMed PMID	34853411
PubMed PMID	34848883
PubMed PMID	34845360
PubMed PMID	34764455
PubMed PMID	34728818
PubMed PMID	34728817
PubMed PMID	34716418
PubMed PMID	34616035
PubMed PMID	34611329
PubMed PMID	34599320
PubMed PMID	34588660
PubMed PMID	34561652
PubMed PMID	34480165
PubMed PMID	34480164
PubMed PMID	34465902
PubMed PMID	34345022
PubMed PMID	34345021
PubMed PMID	34341562
PubMed PMID	34331037
PubMed PMID	34316066
PubMed PMID	34312518
PubMed PMID	34226730
PubMed PMID	34226727
PubMed PMID	34188206
PubMed PMID	34188205
PubMed PMID	34113018
PubMed PMID	34108670
PubMed PMID	34083809
PubMed PMID	34035534
PubMed PMID	33911236
PubMed PMID	33907323
PubMed PMID	33903743
PubMed PMID	33850309
PubMed PMID	33833437
PubMed PMID	33824526
PubMed PMID	33731872
PubMed PMID	33707705
PubMed PMID	33686279
PubMed PMID	33674813
PubMed PMID	33589818
PubMed PMID	33547426
PubMed PMID	33526927
PubMed PMID	33526926
PubMed PMID	33408338
PubMed PMID	33361770
PubMed PMID	33349661
PubMed PMID	33339987
PubMed PMID	33339986
PubMed PMID	33328616
PubMed PMID	33318665
PubMed PMID	33303993
PubMed PMID	33293696
PubMed PMID	33257869
PubMed PMID	33219344
PubMed PMID	33208917
PubMed PMID	33154583
PubMed PMID	33139947
PubMed PMID	33122845
PubMed PMID	33116279
PubMed PMID	33093664
PubMed PMID	33028959
PubMed PMID	33024296
PubMed PMID	33024295
PubMed PMID	33009519
PubMed PMID	32999492
PubMed PMID	32989312
PubMed PMID	32939060
PubMed PMID	32913336
PubMed PMID	32887976
PubMed PMID	32884126
PubMed PMID	32807927
PubMed PMID	32759997
PubMed PMID	32759996
PubMed PMID	32733005
PubMed PMID	32733003
PubMed PMID	32709998
PubMed PMID	32661322
PubMed PMID	32661321
PubMed PMID	32641743
PubMed PMID	32606474
PubMed PMID	32561873
PubMed PMID	32541923
PubMed PMID	32504074
PubMed PMID	32499548
PubMed PMID	32494054
PubMed PMID	32457494
PubMed PMID	32393826
PubMed PMID	32355296
PubMed PMID	32341463
PubMed PMID	32327746
PubMed PMID	32273577
PubMed PMID	32242121
PubMed PMID	32203285
PubMed PMID	32157196
PubMed PMID	32107482
PubMed PMID	32099191
PubMed PMID	32080619
PubMed PMID	32076129
PubMed PMID	32066941
PubMed PMID	32066940
PubMed PMID	32066939
PubMed PMID	32055040
PubMed PMID	32034323
PubMed PMID	32034322
PubMed PMID	31949287
PubMed PMID	31932747
PubMed PMID	31892734
PubMed PMID	31831878
PubMed PMID	31822862
PubMed PMID	31802028
PubMed PMID	31792399
PubMed PMID	31780792
PubMed PMID	31712723
PubMed PMID	31705045
PubMed PMID	31597952
PubMed PMID	31595059
PubMed PMID	31591500
PubMed PMID	31551538
PubMed PMID	31515542
PubMed PMID	31485004
PubMed PMID	31481759
PubMed PMID	31455869
PubMed PMID	31399711
PubMed PMID	31395974
PubMed PMID	31296933
PubMed PMID	31292564
PubMed PMID	31289377
PubMed PMID	31270422
PubMed PMID	31253945
PubMed PMID	31227819
PubMed PMID	31201386
PubMed PMID	31197253
PubMed PMID	31186540
PubMed PMID	31165780
PubMed PMID	31118497
PubMed PMID	31092910
PubMed PMID	31068673
PubMed PMID	31065108
PubMed PMID	31000790
PubMed PMID	30967621
PubMed PMID	30953037
PubMed PMID	30953036
PubMed PMID	30837708
PubMed PMID	30824879
PubMed PMID	30814691
PubMed PMID	30796362
PubMed PMID	30755735
PubMed PMID	30742092
PubMed PMID	30700865
PubMed PMID	30659245
PubMed PMID	30655606
PubMed PMID	30643232
PubMed PMID	30643231
PubMed PMID	30617265
PubMed PMID	30610219
PubMed PMID	30542206
PubMed PMID	30523334
PubMed PMID	30538302
PubMed PMID	30531850
PubMed PMID	30514957
PubMed PMID	30498258
PubMed PMID	30498256
PubMed PMID	30420750
PubMed PMID	30401979
PubMed PMID	30390047
PubMed PMID	30361674
PubMed PMID	30341437
PubMed PMID	30317249
PubMed PMID	30305701
PubMed PMID	30305700
PubMed PMID	30301938
PubMed PMID	30266977
PubMed PMID	30218025
PubMed PMID	30209413
PubMed PMID	30206373
PubMed PMID	30190520
PubMed PMID	30171203
PubMed PMID	30111804
PubMed PMID	30111803
PubMed PMID	30108367
PubMed PMID	30076385
PubMed PMID	30006601
PubMed PMID	30002464
PubMed PMID	29930301
PubMed PMID	29899547
PubMed PMID	29891914
PubMed PMID	29884803
PubMed PMID	29855620
PubMed PMID	29789665
PubMed PMID	29760435
PubMed PMID	29752462
PubMed PMID	29752461
PubMed PMID	29740155
PubMed PMID	29674613
PubMed PMID	29674612
PubMed PMID	29670212
PubMed PMID	29651121
PubMed PMID	29651119
PubMed PMID	29593343
PubMed PMID	29559718
PubMed PMID	29559714
PubMed PMID	29559713
PubMed PMID	29463931
PubMed PMID	29416136
PubMed PMID	29416134
PubMed PMID	29416129
PubMed PMID	29362468
PubMed PMID	29362467
PubMed PMID	29362466
PubMed PMID	29323344
PubMed PMID	29323343
PubMed PMID	29323341
PubMed PMID	29296024
PubMed PMID	29255214
PubMed PMID	29255213
PubMed PMID	29255211
PubMed PMID	29213125
PubMed PMID	29213124
PubMed PMID	29158574
PubMed PMID	29158573
PubMed PMID	29118440
PubMed PMID	29118439
PubMed PMID	29021569
PubMed PMID	29021568
PubMed PMID	28978995
PubMed PMID	28959043
PubMed PMID	28935945
PubMed PMID	28905861
PubMed PMID	28905856
PubMed PMID	28905855
PubMed PMID	28905852
PubMed PMID	28855694
PubMed PMID	28835673
PubMed PMID	28794515
PubMed PMID	28794514
PubMed PMID	28769114
PubMed PMID	28725036
PubMed PMID	28701761
PubMed PMID	28701760
PubMed PMID	28680137
PubMed PMID	28680132
PubMed PMID	28615733
PubMed PMID	28615732
PubMed PMID	28615731
PubMed PMID	28615730
PubMed PMID	28592894
PubMed PMID	28569267
PubMed PMID	28569263
PubMed PMID	28541299
PubMed PMID	28533552
PubMed PMID	28490787
PubMed PMID	28469267
PubMed PMID	28446810
PubMed PMID	28405001
PubMed PMID	28381830
PubMed PMID	28381829
PubMed PMID	28360423
PubMed PMID	28360422
PubMed PMID	28331208
PubMed PMID	28275265
PubMed PMID	28275260
PubMed PMID	28250461
PubMed PMID	28228650
PubMed PMID	28202920
PubMed PMID	28202919
PubMed PMID	28202911
PubMed PMID	28148919
PubMed PMID	28148918
PubMed PMID	28148916
PubMed PMID	28119539
PubMed PMID	28053336
PubMed PMID	28053335
PubMed PMID	28053331
PubMed PMID	27974851
PubMed PMID	27904144
PubMed PMID	27881864
PubMed PMID	27872476
PubMed PMID	27872475
PubMed PMID	27829672
PubMed PMID	27829671
PubMed PMID	27811914
PubMed PMID	27784891
PubMed PMID	27652503
PubMed PMID	27733759
PubMed PMID	27733758
PubMed PMID	27652504
PubMed PMID	27652499
PubMed PMID	27586383
PubMed PMID	27586381
PubMed PMID	27558659
PubMed PMID	27549026
PubMed PMID	27539668
PubMed PMID	27539666
PubMed PMID	27464484
PubMed PMID	27411910
PubMed PMID	27411907
PubMed PMID	27411906
PubMed PMID	27383914
PubMed PMID	27383913
PubMed PMID	27357254
PubMed PMID	27334205
PubMed PMID	27305853
PubMed PMID	27305851
PubMed PMID	27256713
PubMed PMID	27256711
PubMed PMID	27225300
PubMed PMID	27192932
PubMed PMID	27170508
PubMed PMID	27098907
PubMed PMID	27080692
PubMed PMID	27080691
PubMed PMID	27052489
PubMed PMID	27052486
PubMed PMID	27009542
PubMed PMID	27009539
PubMed PMID	27006311
PubMed PMID	26984054
PubMed PMID	26963727
PubMed PMID	26935283
PubMed PMID	26935279
PubMed PMID	26888554
PubMed PMID	26729461
PubMed PMID	26729459
PubMed PMID	26698025
PubMed PMID	26698023
PubMed PMID	26676083
PubMed PMID	26656661
PubMed PMID	26656660
PubMed PMID	26656659
PubMed PMID	26656658
PubMed PMID	26633291
PubMed PMID	26633290
PubMed PMID	26633288
PubMed PMID	26607389
PubMed PMID	26607387
PubMed PMID	26581344
PubMed PMID	26581343
PubMed PMID	26526644
PubMed PMID	26481434
PubMed PMID	26439406
PubMed PMID	26439405
PubMed PMID	26439404
PubMed PMID	26416594
PubMed PMID	26369610
PubMed PMID	26369609
PubMed PMID	26324860
PubMed PMID	26282082
PubMed PMID	26282081
PubMed PMID	26282080
PubMed PMID	26260763
PubMed PMID	26241186
PubMed PMID	26241184
PubMed PMID	26241183
PubMed PMID	26195338
PubMed PMID	26195337
PubMed PMID	26168913
PubMed PMID	26150127
PubMed PMID	26150126
PubMed PMID	26150125
PubMed PMID	26122952
PubMed PMID	26122951
PubMed PMID	26122950
PubMed PMID	26077920
PubMed PMID	26077918
PubMed PMID	26077917
PubMed PMID	26055546
PubMed PMID	26034836
PubMed PMID	26034835
PubMed PMID	26034834
PubMed PMID	25986717
PubMed PMID	25963881
PubMed PMID	25907704
PubMed PMID	25907703
PubMed PMID	25907700
PubMed PMID	25907699
PubMed PMID	25900210
PubMed PMID	25900208
PubMed PMID	25825281
PubMed PMID	25825278
PubMed PMID	25800217
PubMed PMID	25800216
PubMed PMID	25800215
PubMed PMID	25800214
PubMed PMID	25776950
PubMed PMID	25776949
PubMed PMID	25776947
PubMed PMID	25756549
PubMed PMID	25734975
PubMed PMID	25734973
PubMed PMID	25734971
PubMed PMID	25708497
PubMed PMID	25687177
PubMed PMID	25687176
PubMed PMID	25668140
PubMed PMID	25668139
PubMed PMID	25624005
PubMed PMID	25599919
PubMed PMID	25584898
PubMed PMID	25561368
PubMed PMID	25561367
PubMed PMID	25561366
PubMed PMID	25561365
PubMed PMID	25536487
PubMed PMID	25536486
PubMed PMID	25536485
PubMed PMID	25536484
PubMed PMID	25536483
PubMed PMID	25512014
PubMed PMID	25512012
PubMed PMID	25512010
PubMed PMID	25486980
PubMed PMID	25422002
PubMed PMID	25422000
PubMed PMID	25385414
PubMed PMID	25385412
PubMed PMID	25366186
PubMed PMID	25348038
PubMed PMID	25314016
PubMed PMID	25266456
PubMed PMID	25266451
PubMed PMID	25266449
PubMed PMID	25247412
PubMed PMID	25247411
PubMed PMID	25201387
PubMed PMID	25201385
PubMed PMID	25201384
PubMed PMID	25201383
PubMed PMID	25201382
PubMed PMID	25155581
PubMed PMID	25136786
PubMed PMID	25136785
PubMed PMID	25136784
PubMed PMID	25136783
PubMed PMID	25136782
PubMed PMID	25136781
PubMed PMID	25112605
PubMed PMID	25112604
PubMed PMID	25090948
PubMed PMID	25072264
PubMed PMID	25048762
PubMed PMID	25003769
PubMed PMID	25003765
PubMed PMID	25003763
PubMed PMID	25003762
PubMed PMID	24980140
PubMed PMID	24980139
PubMed PMID	24934192
PubMed PMID	24934191
PubMed PMID	24934189
PubMed PMID	24914698
PubMed PMID	24914695
PubMed PMID	24914694
PubMed PMID	24914693
PubMed PMID	24890776
PubMed PMID	24890774
PubMed PMID	24861185
PubMed PMID	24846498
PubMed PMID	24798574
PubMed PMID	24798573
PubMed PMID	24763061
PubMed PMID	24752182
PubMed PMID	24686510
PubMed PMID	24686507
PubMed PMID	24662645
PubMed PMID	24662640
PubMed PMID	24637364
PubMed PMID	24614592
PubMed PMID	24614588
PubMed PMID	24595093
PubMed PMID	24595090
PubMed PMID	24567065
PubMed PMID	24567061
PubMed PMID	24535546
PubMed PMID	24535544
PubMed PMID	24535543
PubMed PMID	24514915
PubMed PMID	24514913
PubMed PMID	24514912
PubMed PMID	24492386
PubMed PMID	24468938
PubMed PMID	24468934
PubMed PMID	24468932
PubMed PMID	24418765
PubMed PMID	24418764
PubMed PMID	24418763
PubMed PMID	24418762
PubMed PMID	24394351
PubMed PMID	24394350
PubMed PMID	24366321
PubMed PMID	24366318
PubMed PMID	24342984
PubMed PMID	24323074
PubMed PMID	24296678
PubMed PMID	24296677
PubMed PMID	24275966
PubMed PMID	24275965
PubMed PMID	24275962
PubMed PMID	24247370
PubMed PMID	24217582
PubMed PMID	24217581
PubMed PMID	24189842
PubMed PMID	24189840
PubMed PMID	24189839
PubMed PMID	24166242
PubMed PMID	24166241
PubMed PMID	24100461
PubMed PMID	24100460
PubMed PMID	24080861
PubMed PMID	24061502
PubMed PMID	24045707
PubMed PMID	24018550
PubMed PMID	24018549
PubMed PMID	24018548
PubMed PMID	23999553
PubMed PMID	23958797
PubMed PMID	23958796
PubMed PMID	23938864
PubMed PMID	23917954
PubMed PMID	23897440
PubMed PMID	23881070
PubMed PMID	23881069
PubMed PMID	23881068
PubMed PMID	23857130
PubMed PMID	23857129
PubMed PMID	23838616
PubMed PMID	23838615
PubMed PMID	23838613
PubMed PMID	23820862
PubMed PMID	23820860
PubMed PMID	23820859
PubMed PMID	23797309
PubMed PMID	23774906
PubMed PMID	23774902
PubMed PMID	23774899
PubMed PMID	23732569
PubMed PMID	23689232
PubMed PMID	23689231
PubMed PMID	23670136
PubMed PMID	23670134
PubMed PMID	23609778
PubMed PMID	23591487
PubMed PMID	23567456
PubMed PMID	23545735
PubMed PMID	23545734
PubMed PMID	23528639
PubMed PMID	23507902
PubMed PMID	23507900
PubMed PMID	23507899
PubMed PMID	23478496
PubMed PMID	23478495
PubMed PMID	23478494
PubMed PMID	23459013
PubMed PMID	23439035
PubMed PMID	23419429
PubMed PMID	23419428
PubMed PMID	23419427
PubMed PMID	23399693
PubMed PMID	23399692
PubMed PMID	23390638
PubMed PMID	23381561
PubMed PMID	23381558
PubMed PMID	23321611
PubMed PMID	23321609
PubMed PMID	23321608
PubMed PMID	23296393
PubMed PMID	23296392
PubMed PMID	23296391
PubMed PMID	23296390
PubMed PMID	23247649
PubMed PMID	23229452
PubMed PMID	23229449
PubMed PMID	23229448
PubMed PMID	23229447
PubMed PMID	23208186
PubMed PMID	23165358
PubMed PMID	23147903
PubMed PMID	23147899
PubMed PMID	23147896
PubMed PMID	23147895
PubMed PMID	23147894
PubMed PMID	23147892
PubMed PMID	23147891
PubMed PMID	23147890
PubMed PMID	23090510
PubMed PMID	23090508
PubMed PMID	23090506
PubMed PMID	23070646
PubMed PMID	23070645
PubMed PMID	23045255
PubMed PMID	23045254
PubMed PMID	23007742
PubMed PMID	23007741
PubMed PMID	23007740
PubMed PMID	22986460
PubMed PMID	22986458
PubMed PMID	22964534
PubMed PMID	22945592
PubMed PMID	22945591
PubMed PMID	22907293
PubMed PMID	22907292
PubMed PMID	22907290
PubMed PMID	22907289
PubMed PMID	22890245
PubMed PMID	22890244
PubMed PMID	22868927
PubMed PMID	22868925
PubMed PMID	22847471
PubMed PMID	22847470
PubMed PMID	22825731
PubMed PMID	22801982
PubMed PMID	22801981
PubMed PMID	22782008
PubMed PMID	22782007
PubMed PMID	22782006
PubMed PMID	22782003
PubMed PMID	22751566
PubMed PMID	22688888
PubMed PMID	22664836
PubMed PMID	22664835
PubMed PMID	22664834
PubMed PMID	22647780
PubMed PMID	22647779
PubMed PMID	22641138
PubMed PMID	22614907
PubMed PMID	22565316
PubMed PMID	22565315
PubMed PMID	22549247
PubMed PMID	22549246
PubMed PMID	22508431
PubMed PMID	22508430
PubMed PMID	22508429
PubMed PMID	22487801
PubMed PMID	22487798
PubMed PMID	22487797
PubMed PMID	22487796
PubMed PMID	22469907
PubMed PMID	22450553
PubMed PMID	22450552
PubMed PMID	22450551
PubMed PMID	22410633
PubMed PMID	22349611
PubMed PMID	22331061
PubMed PMID	22310183
PubMed PMID	22293763
PubMed PMID	22293762
PubMed PMID	22293759
PubMed PMID	22293756
PubMed PMID	22270077
PubMed PMID	22249163
PubMed PMID	22249162
PubMed PMID	22231238
PubMed PMID	22231237
PubMed PMID	22231236
PubMed PMID	22231235
PubMed PMID	22231233
PubMed PMID	22231232
PubMed PMID	22231231
PubMed PMID	22231230
PubMed PMID	22183571
PubMed PMID	22124271
PubMed PMID	22105244
PubMed PMID	22105240
PubMed PMID	22083220
PubMed PMID	22083219
PubMed PMID	22064628
PubMed PMID	22045310
PubMed PMID	22025123
PubMed PMID	22009331
PubMed PMID	22009329
PubMed PMID	21989284
PubMed PMID	21989282
PubMed PMID	21971285
PubMed PMID	21947178
PubMed PMID	21947177
PubMed PMID	21947176
PubMed PMID	21931342
PubMed PMID	21931340
PubMed PMID	21912432
PubMed PMID	21912431
PubMed PMID	21894210
PubMed PMID	21862983
PubMed PMID	21826093
PubMed PMID	21808292
PubMed PMID	21808289
PubMed PMID	21808288
PubMed PMID	21808287
PubMed PMID	21788983
PubMed PMID	21769128
PubMed PMID	21750529
PubMed PMID	21750528
PubMed PMID	21727933
PubMed PMID	21691330
PubMed PMID	21691322
PubMed PMID	21670768
PubMed PMID	21670767
PubMed PMID	21647204
PubMed PMID	21647203
PubMed PMID	21637317
PubMed PMID	21629241
PubMed PMID	21556030
PubMed PMID	21556028
PubMed PMID	21556027
PubMed PMID	21537362
PubMed PMID	21519352
PubMed PMID	21487383
PubMed PMID	21468145
PubMed PMID	21468144
PubMed PMID	21468143
PubMed PMID	21455249
PubMed PMID	21455248
PubMed PMID	21448162
PubMed PMID	21386796
PubMed PMID	21386795
PubMed PMID	21386794
PubMed PMID	21386793
PubMed PMID	21343899
PubMed PMID	21304507
PubMed PMID	21304506
PubMed PMID	21304505
PubMed PMID	21289615
PubMed PMID	21289614
PubMed PMID	21283147
PubMed PMID	21283146
PubMed PMID	21283145
PubMed PMID	21283144
PubMed PMID	21263459
PubMed PMID	21263458
PubMed PMID	21200395
PubMed PMID	21173795
PubMed PMID	21135882
PubMed PMID	21135881
PubMed PMID	21119718
PubMed PMID	21119715
PubMed PMID	21119608
PubMed PMID	21119607
PubMed PMID	21119605
PubMed PMID	21102543
PubMed PMID	21079645
PubMed PMID	21079644
PubMed PMID	21060335
PubMed PMID	21060334
PubMed PMID	21060333
PubMed PMID	21045791
PubMed PMID	21037562
PubMed PMID	21037561
PubMed PMID	21037560
PubMed PMID	21037559
PubMed PMID	21037558
PubMed PMID	20956990
PubMed PMID	20924413
PubMed PMID	20924412
PubMed PMID	20924411
PubMed PMID	20924410
PubMed PMID	20877307
PubMed PMID	20877306
PubMed PMID	20856268
PubMed PMID	20820197
PubMed PMID	20820196
PubMed PMID	20808295
PubMed PMID	20808294
PubMed PMID	20736925
PubMed PMID	20717100
PubMed PMID	20703220
PubMed PMID	20703219
PubMed PMID	20703218
PubMed PMID	20683440
PubMed PMID	20683439
PubMed PMID	20683438
PubMed PMID	20664523
PubMed PMID	20647995
PubMed PMID	20647994
PubMed PMID	20606622
PubMed PMID	20596053
PubMed PMID	20585340
PubMed PMID	20567251
PubMed PMID	20531382
PubMed PMID	20531381
PubMed PMID	20520647
PubMed PMID	20517296
PubMed PMID	20517295
PubMed PMID	20517294
PubMed PMID	20517293
PubMed PMID	20458333
PubMed PMID	20458332
PubMed PMID	20458331
PubMed PMID	20440287
PubMed PMID	20440286
PubMed PMID	20440285
PubMed PMID	20431553
PubMed PMID	20421881
PubMed PMID	20386564
PubMed PMID	20386563
PubMed PMID	20386562
PubMed PMID	20357792
PubMed PMID	20357791
PubMed PMID	20357790
PubMed PMID	20357789
PubMed PMID	20357788
PubMed PMID	20351705
PubMed PMID	20308995
PubMed PMID	20234359
PubMed PMID	20197777
PubMed PMID	20177398
PubMed PMID	20142814
PubMed PMID	20142813
PubMed PMID	20142812
PubMed PMID	20142811
PubMed PMID	20125179
PubMed PMID	20125178
PubMed PMID	20125177
PubMed PMID	20125176
PubMed PMID	20125175
PubMed PMID	20125174
PubMed PMID	20125173
PubMed PMID	20125172
PubMed PMID	20125171
PubMed PMID	20125170
PubMed PMID	20125169
PubMed PMID	20125096
PubMed PMID	20046206
PubMed PMID	20046205
PubMed PMID	20046204
PubMed PMID	20046202
PubMed PMID	19949432
PubMed PMID	19949431
PubMed PMID	19946298
PubMed PMID	19946297
PubMed PMID	19901918
PubMed PMID	19901917
PubMed PMID	19901916
PubMed PMID	19884898
PubMed PMID	19865091
PubMed PMID	19865090
PubMed PMID	19806152
PubMed PMID	19806151
PubMed PMID	19806150
PubMed PMID	19798035
PubMed PMID	19798034
PubMed PMID	19798033
PubMed PMID	19798032
PubMed PMID	19798031
PubMed PMID	19798030
PubMed PMID	19798029
PubMed PMID	19798028
PubMed PMID	19798027
PubMed PMID	19786990
PubMed PMID	19786989
PubMed PMID	19710674
PubMed PMID	19710673
PubMed PMID	19652650
PubMed PMID	19652649
PubMed PMID	19648945
PubMed PMID	19648944
PubMed PMID	19648943
PubMed PMID	19648942
PubMed PMID	19648941
PubMed PMID	19648940
PubMed PMID	19648939
PubMed PMID	19648938
PubMed PMID	19636335
PubMed PMID	19636334
PubMed PMID	19597511
PubMed PMID	19581903
PubMed PMID	19581902
PubMed PMID	19568254
PubMed PMID	19568253
PubMed PMID	19568252
PubMed PMID	19506586
PubMed PMID	19506585
PubMed PMID	19491915
PubMed PMID	19491914
PubMed PMID	19491913
PubMed PMID	19491912
PubMed PMID	19491911
PubMed PMID	19491910
PubMed PMID	19491909
PubMed PMID	19491908
PubMed PMID	19491907
PubMed PMID	19468288
PubMed PMID	19434075
PubMed PMID	19434074
PubMed PMID	19412196
PubMed PMID	19412195
PubMed PMID	19412194
PubMed PMID	19412193
PubMed PMID	19412192
PubMed PMID	19412191
PubMed PMID	19412190
PubMed PMID	19412189
PubMed PMID	19412188
PubMed PMID	19412187
PubMed PMID	19337288
PubMed PMID	19337287
PubMed PMID	19337286
PubMed PMID	19337285
PubMed PMID	19337284
PubMed PMID	19337283
PubMed PMID	38160745
PubMed PMID	38160744
PubMed PMID	38160743
PubMed PMID	38160742
PubMed PMID	38142733
PubMed PMID	38141842
PubMed PMID	38113994
PubMed PMID	38072172
PubMed PMID	38061579
PubMed PMID	38049031
PubMed PMID	38049030
PubMed PMID	38049029
PubMed PMID	38043858
PubMed PMID	38043857
PubMed PMID	38043856
PubMed PMID	38035977
PubMed PMID	38035975
PubMed PMID	38030118
PubMed PMID	37989468
PubMed PMID	37984559
PubMed PMID	37984558
PubMed PMID	37979669
PubMed PMID	37951457
PubMed PMID	37944663
PubMed PMID	37939895
PubMed PMID	37935325
PubMed PMID	37935324
PubMed PMID	37879600
PubMed PMID	37866546
PubMed PMID	37865135
PubMed PMID	37863421
PubMed PMID	37839506
PubMed PMID	37838308
PubMed PMID	37805006
PubMed PMID	37802465
PubMed PMID	37802464
PubMed PMID	37783341
PubMed PMID	37777150
PubMed PMID	37742942
PubMed PMID	37734705
PubMed PMID	37717904
PubMed PMID	37717903
PubMed PMID	37716406
PubMed PMID	37716405
PubMed PMID	37716404
PubMed PMID	37714259
PubMed PMID	37709187
PubMed PMID	37704099
PubMed PMID	37696387
PubMed PMID	37673295
PubMed PMID	37652258
PubMed PMID	37652257
PubMed PMID	37648149
PubMed PMID	37633593
PubMed PMID	37611797
PubMed PMID	37598744
PubMed PMID	37598743
PubMed PMID	37574111
PubMed PMID	37574110
PubMed PMID	37562758
PubMed PMID	37544583
PubMed PMID	37500050
PubMed PMID	37495183
PubMed PMID	37482250
PubMed PMID	37423596
PubMed PMID	37394227
PubMed PMID	37394226
PubMed PMID	37392862
PubMed PMID	37385537
PubMed PMID	37380011
PubMed PMID	37364817
PubMed PMID	37353141
PubMed PMID	37353140
PubMed PMID	37328047
PubMed PMID	37290499
PubMed PMID	37268286
PubMed PMID	37257556
PubMed PMID	37247657
PubMed PMID	37236299
PubMed PMID	37230460
PubMed PMID	37225053
PubMed PMID	37225052
PubMed PMID	37209993
PubMed PMID	37196976
PubMed PMID	37178862
PubMed PMID	37160250
PubMed PMID	37150286
PubMed PMID	37146960
PubMed PMID	37146959
PubMed PMID	37116856
PubMed PMID	37105396
PubMed PMID	37105395
PubMed PMID	37105394
PubMed PMID	37100374
PubMed PMID	37094761
PubMed PMID	37088266
PubMed PMID	37088265
PubMed PMID	37075856
PubMed PMID	37059327
PubMed PMID	37028640
PubMed PMID	37024069
PubMed PMID	37003421
PubMed PMID	36963607
PubMed PMID	36948383
PubMed PMID	36931384
PubMed PMID	36924920
PubMed PMID	36924919
PubMed PMID	36924918
PubMed PMID	36898656
PubMed PMID	36898655
PubMed PMID	36893980
PubMed PMID	36893979
PubMed PMID	36889626
PubMed PMID	36878380
PubMed PMID	36858195
PubMed PMID	36822497
PubMed PMID	36813156
PubMed PMID	36805475
PubMed PMID	36804589
PubMed PMID	36801367
PubMed PMID	36796577
PubMed PMID	36754251
PubMed PMID	36754250
PubMed PMID	36739939
PubMed PMID	36720425
PubMed PMID	36702375
PubMed PMID	36696941
PubMed PMID	36693558
PubMed PMID	36682447
PubMed PMID	36669584
PubMed PMID	36657659
PubMed PMID	36646305
PubMed PMID	36646304
PubMed PMID	36640896
PubMed PMID	36623637
PubMed PMID	36621591
PubMed PMID	36621590
PubMed PMID	36586717
PubMed PMID	36529415
PubMed PMID	36528309
PubMed PMID	36528308
PubMed PMID	36526151
PubMed PMID	36521732
PubMed PMID	36511280
PubMed PMID	36494052
PubMed PMID	36481451
PubMed PMID	36481450
PubMed PMID	36473675
PubMed PMID	36442605
PubMed PMID	36435413
PubMed PMID	36414226
PubMed PMID	36414225
PubMed PMID	36414224
PubMed PMID	36410637
PubMed PMID	36403716
PubMed PMID	36402349
PubMed PMID	36379393
PubMed PMID	36379392
PubMed PMID	36375758
PubMed PMID	36370959
PubMed PMID	36370958
PubMed PMID	36368426
PubMed PMID	36367486
PubMed PMID	36356928
PubMed PMID	36354073
PubMed PMID	36336198
PubMed PMID	36334697
PubMed PMID	36273789
PubMed PMID	36272673
PubMed PMID	36270478
PubMed PMID	36252943
PubMed PMID	36244626
PubMed PMID	36243309
PubMed PMID	36243308
PubMed PMID	36241137
PubMed PMID	36241136
PubMed PMID	36216277
PubMed PMID	36208715
PubMed PMID	36191832
PubMed PMID	36191831
PubMed PMID	36184957
PubMed PMID	36179981
PubMed PMID	36150678
PubMed PMID	36150677
PubMed PMID	36150676
PubMed PMID	36126821
PubMed PMID	36115527
PubMed PMID	36108937
PubMed PMID	36100125
PubMed PMID	36096467
PubMed PMID	36089231
PubMed PMID	36089229
PubMed PMID	36087929
PubMed PMID	36087928
PubMed PMID	36075514
PubMed PMID	36049665
PubMed PMID	36041665
PubMed PMID	36031138
PubMed PMID	36030059
PubMed PMID	36030058
PubMed PMID	35995128
PubMed PMID	35988705
PubMed PMID	35970256
PubMed PMID	35963512
PubMed PMID	35961505
PubMed PMID	35918050
PubMed PMID	35870736
PubMed PMID	35863678
PubMed PMID	35843480
PubMed PMID	35843479
PubMed PMID	35840018
PubMed PMID	35840017
PubMed PMID	35809846
PubMed PMID	35803489
PubMed PMID	35798177
PubMed PMID	35764205
PubMed PMID	35750241
PubMed PMID	35750240
PubMed PMID	35750239
PubMed PMID	35714760
PubMed PMID	35714759
PubMed PMID	35700904
PubMed PMID	35644463
PubMed PMID	35644462
PubMed PMID	35618204
PubMed PMID	35598766
PubMed PMID	35597373
PubMed PMID	35597372
PubMed PMID	35569801
PubMed PMID	35569800
PubMed PMID	35568111
PubMed PMID	35513247
PubMed PMID	35513246
PubMed PMID	35504554
PubMed PMID	35487439
PubMed PMID	35460872
PubMed PMID	35421548
PubMed PMID	35413476
PubMed PMID	35405347
PubMed PMID	35358700
PubMed PMID	35339693
PubMed PMID	35331859
PubMed PMID	35331858
PubMed PMID	35307536
PubMed PMID	35307535
PubMed PMID	35307534
PubMed PMID	35307533
PubMed PMID	35306125
PubMed PMID	35272050
PubMed PMID	35257862
PubMed PMID	35240332
PubMed PMID	35227892
PubMed PMID	35202808
PubMed PMID	35183776
PubMed PMID	35176481
PubMed PMID	35176480
PubMed PMID	35176479
PubMed PMID	35150844
PubMed PMID	35144003
PubMed PMID	35139424
PubMed PMID	35139423
PubMed PMID	35124198
PubMed PMID	35122943
PubMed PMID	35081453
PubMed PMID	35081452
PubMed PMID	35074547
PubMed PMID	35066175
PubMed PMID	35066174
PubMed PMID	35032627
PubMed PMID	35031493
PubMed PMID	35017058
PubMed PMID	35007741
PubMed PMID	34971754
PubMed PMID	34968719
PubMed PMID	34958937
PubMed PMID	34958936
PubMed PMID	34906679
PubMed PMID	34896305
PubMed PMID	34890811
PubMed PMID	34890810
PubMed PMID	34883245
PubMed PMID	34864169
PubMed PMID	34864168
PubMed PMID	34863991
PubMed PMID	34861384
PubMed PMID	34838670
PubMed PMID	34826572
PubMed PMID	34826571
PubMed PMID	34826570
PubMed PMID	34801671
PubMed PMID	34801670
PubMed PMID	34800632
PubMed PMID	34800631
PubMed PMID	34800630
PubMed PMID	34798278
PubMed PMID	34774790
PubMed PMID	34774789
PubMed PMID	34774788
PubMed PMID	34774787
PubMed PMID	34767959
PubMed PMID	34767958
PubMed PMID	34767957
PubMed PMID	34757028
PubMed PMID	34757027
PubMed PMID	34737064
PubMed PMID	34718137
PubMed PMID	34715366
PubMed PMID	34699993
PubMed PMID	34695571
PubMed PMID	34687898
PubMed PMID	34653605
PubMed PMID	34626798
PubMed PMID	34626797
PubMed PMID	34600121
PubMed PMID	34600120
PubMed PMID	34597801
PubMed PMID	34597800
PubMed PMID	34571138
PubMed PMID	34560261
PubMed PMID	34560260
PubMed PMID	34547432
PubMed PMID	34547431
PubMed PMID	34537381
PubMed PMID	34537380
PubMed PMID	34536530
PubMed PMID	34536529
PubMed PMID	34536528
PubMed PMID	34534663
PubMed PMID	34534662
PubMed PMID	34534661
PubMed PMID	34534660
PubMed PMID	34506942
PubMed PMID	34500106
PubMed PMID	34500105
PubMed PMID	34461226
PubMed PMID	34455078
PubMed PMID	34454101
PubMed PMID	34425229
PubMed PMID	34425228
PubMed PMID	34419604
PubMed PMID	34419603
PubMed PMID	34348184
PubMed PMID	34343678
PubMed PMID	34343677
PubMed PMID	34332049
PubMed PMID	34332048
PubMed PMID	34314816
PubMed PMID	34311090
PubMed PMID	34302958
PubMed PMID	34298196
PubMed PMID	34298195
PubMed PMID	34293442
PubMed PMID	34284113
PubMed PMID	34284112
PubMed PMID	34273532
PubMed PMID	34245873
PubMed PMID	34242803
PubMed PMID	34217825
PubMed PMID	34216729
PubMed PMID	34174456
PubMed PMID	34174455
PubMed PMID	34174454
PubMed PMID	34171474
PubMed PMID	34171473
PubMed PMID	34166809
PubMed PMID	34144150
PubMed PMID	34126199
PubMed PMID	34082132
PubMed PMID	34052396
PubMed PMID	34023528
PubMed PMID	34023527
PubMed PMID	34020031
PubMed PMID	33989785
PubMed PMID	33984465
PubMed PMID	33984464
PubMed PMID	33975018
PubMed PMID	33975017
PubMed PMID	33971205
PubMed PMID	33965528
PubMed PMID	33940137
PubMed PMID	33933587
PubMed PMID	33933586
PubMed PMID	33933585
PubMed PMID	33933584
PubMed PMID	33915295
PubMed PMID	33901642
PubMed PMID	33895290
PubMed PMID	33892138
PubMed PMID	33892137
PubMed PMID	33882334
PubMed PMID	33878493
PubMed PMID	33865966
PubMed PMID	33848681
PubMed PMID	33798706
PubMed PMID	33781899
PubMed PMID	33781898
PubMed PMID	33775919
PubMed PMID	33774186
PubMed PMID	33762205
PubMed PMID	33757859
PubMed PMID	33757858
PubMed PMID	33757857
PubMed PMID	33757856
PubMed PMID	33744432
PubMed PMID	33744431
PubMed PMID	33744430
PubMed PMID	33744429
PubMed PMID	33727118
PubMed PMID	33722698
PubMed PMID	33722697
PubMed PMID	33676016
PubMed PMID	33676015
PubMed PMID	33676014
PubMed PMID	33647390
PubMed PMID	33640582
PubMed PMID	33640581
PubMed PMID	33639259
PubMed PMID	33631317
PubMed PMID	33621706
PubMed PMID	33621705
PubMed PMID	33617972
PubMed PMID	33617971
PubMed PMID	33610822
PubMed PMID	33610821
PubMed PMID	33609695
PubMed PMID	33609694
PubMed PMID	33609693
PubMed PMID	33609692
PubMed PMID	33588087
PubMed PMID	33588086
PubMed PMID	33588085
PubMed PMID	33588084
PubMed PMID	33582239
PubMed PMID	33582238
PubMed PMID	33577959
PubMed PMID	33577958
PubMed PMID	33561542
PubMed PMID	33561541
PubMed PMID	33561540
PubMed PMID	33549723
PubMed PMID	33545330
PubMed PMID	33524515
PubMed PMID	33485931
PubMed PMID	33485930
PubMed PMID	33434631
PubMed PMID	33434630
PubMed PMID	33434629
PubMed PMID	33422707
PubMed PMID	33422706
PubMed PMID	33422705
PubMed PMID	33422704
PubMed PMID	33421562
PubMed PMID	33418028
PubMed PMID	33395574
PubMed PMID	33388431
PubMed PMID	33387651
PubMed PMID	33383179
PubMed PMID	33359251
PubMed PMID	33359250
PubMed PMID	33359249
PubMed PMID	33347923
PubMed PMID	33338641
PubMed PMID	33338640
PubMed PMID	33307179
PubMed PMID	33301945
PubMed PMID	33290812
PubMed PMID	33271331
PubMed PMID	33253889
PubMed PMID	33253888
PubMed PMID	33253887
PubMed PMID	33248223
PubMed PMID	33246160
PubMed PMID	33246159
PubMed PMID	33246158
PubMed PMID	33242605
PubMed PMID	33242604
PubMed PMID	33242603
PubMed PMID	33242602
PubMed PMID	33242601
PubMed PMID	33232804
PubMed PMID	33227439
PubMed PMID	33227438
PubMed PMID	33227437
PubMed PMID	33227436
PubMed PMID	33220446
PubMed PMID	33220445
PubMed PMID	33197558
PubMed PMID	33171315
PubMed PMID	33166667
PubMed PMID	33164842
PubMed PMID	33161100
PubMed PMID	33161099
PubMed PMID	33007412
PubMed PMID	32911075
PubMed PMID	32890744
PubMed PMID	32889086
PubMed PMID	32861851
PubMed PMID	32860992
PubMed PMID	32860991
PubMed PMID	32858189
PubMed PMID	32828912
PubMed PMID	32827668
PubMed PMID	32818603
PubMed PMID	32795512
PubMed PMID	32791103
PubMed PMID	32783909
PubMed PMID	32777267
PubMed PMID	32768598
PubMed PMID	32739341
PubMed PMID	32739340
PubMed PMID	32738291
PubMed PMID	32683044
PubMed PMID	32683043
PubMed PMID	32682071
PubMed PMID	32659345
PubMed PMID	32653386
PubMed PMID	32652238
PubMed PMID	32645403
PubMed PMID	32629163
PubMed PMID	32629162
PubMed PMID	32619609
PubMed PMID	32585174
PubMed PMID	32580029
PubMed PMID	32561455
PubMed PMID	32535082
PubMed PMID	32504786
PubMed PMID	32474193
PubMed PMID	32470597
PubMed PMID	32470596
PubMed PMID	32445666
PubMed PMID	32437969
PubMed PMID	32437968
PubMed PMID	32433936
PubMed PMID	32417558
PubMed PMID	32417557
PubMed PMID	32416224
PubMed PMID	32416221
PubMed PMID	32416220
PubMed PMID	32416218
PubMed PMID	32413465
PubMed PMID	32407895
PubMed PMID	32407894
PubMed PMID	32387761
PubMed PMID	32387760
PubMed PMID	32376477
PubMed PMID	32360739
PubMed PMID	32360738
PubMed PMID	32360737
PubMed PMID	32360537
PubMed PMID	32360252
PubMed PMID	32339698
PubMed PMID	32335143
PubMed PMID	32315715
PubMed PMID	32305527
PubMed PMID	32305526
PubMed PMID	32283184
PubMed PMID	32278823
PubMed PMID	32278071
PubMed PMID	32272195
PubMed PMID	32247871
PubMed PMID	32243994
PubMed PMID	32240744
PubMed PMID	32222415
PubMed PMID	32205275
PubMed PMID	32200051
PubMed PMID	32200050
PubMed PMID	32184135
PubMed PMID	32184134
PubMed PMID	32179198
PubMed PMID	32179197
PubMed PMID	32173628
PubMed PMID	32173627
PubMed PMID	32173626
PubMed PMID	32169731
PubMed PMID	32169730
PubMed PMID	32165240
PubMed PMID	32156623
PubMed PMID	32147536
PubMed PMID	32147535
PubMed PMID	32119973
PubMed PMID	32119972
PubMed PMID	32119971
PubMed PMID	32105835
PubMed PMID	32084589
PubMed PMID	32081707
PubMed PMID	32061965
PubMed PMID	32061711
PubMed PMID	32044353
PubMed PMID	32044352
PubMed PMID	32035934
PubMed PMID	32028022
PubMed PMID	32028021
PubMed PMID	32014493
PubMed PMID	32007503
PubMed PMID	32006659
PubMed PMID	31982565
PubMed PMID	31982564
PubMed PMID	31982563
PubMed PMID	31982562
PubMed PMID	31981738
PubMed PMID	31958497
PubMed PMID	31945457
PubMed PMID	31945456
PubMed PMID	31940458
PubMed PMID	31926268
PubMed PMID	31926267
PubMed PMID	31917232
PubMed PMID	31911151
PubMed PMID	31904489
PubMed PMID	31887390
PubMed PMID	31877382
PubMed PMID	31877381
PubMed PMID	31877380
PubMed PMID	31877379
PubMed PMID	31874234
PubMed PMID	31862470
PubMed PMID	31843571
PubMed PMID	31838047
PubMed PMID	31830592
PubMed PMID	31830591
PubMed PMID	31778811
PubMed PMID	31734268
PubMed PMID	31733306
PubMed PMID	31730805
PubMed PMID	31715293
PubMed PMID	31705995
PubMed PMID	31682906
PubMed PMID	31678665
PubMed PMID	31678664
PubMed PMID	31678663
PubMed PMID	31669311
PubMed PMID	31647983
PubMed PMID	31634584
PubMed PMID	31634583
PubMed PMID	31629813
PubMed PMID	31629024
PubMed PMID	31629023
PubMed PMID	31629022
PubMed PMID	31604136
PubMed PMID	31539621
PubMed PMID	31536815
PubMed PMID	31536814
PubMed PMID	31526878
PubMed PMID	31526877
PubMed PMID	31526876
PubMed PMID	31526875
PubMed PMID	31513920
PubMed PMID	31513919
PubMed PMID	31491490
PubMed PMID	31450004
PubMed PMID	31437580
PubMed PMID	31430535
PubMed PMID	31419488
PubMed PMID	31408694
PubMed PMID	31404657
PubMed PMID	31400498
PubMed PMID	31394191
PubMed PMID	31356878
PubMed PMID	31351965
PubMed PMID	31351964
PubMed PMID	31330188
PubMed PMID	31326554
PubMed PMID	31326553
PubMed PMID	31326552
PubMed PMID	31325494
PubMed PMID	31323297
PubMed PMID	31319176
PubMed PMID	31306782
PubMed PMID	31302235
PubMed PMID	31301431
PubMed PMID	31301430
PubMed PMID	31299387
PubMed PMID	31299386
PubMed PMID	31283983
PubMed PMID	31279937
PubMed PMID	31279936
PubMed PMID	31278997
PubMed PMID	31276820
PubMed PMID	31276819
PubMed PMID	31276818
PubMed PMID	31265883
PubMed PMID	31251985
PubMed PMID	31233787
PubMed PMID	31229684
PubMed PMID	31229683
PubMed PMID	31220609
PubMed PMID	31220608
PubMed PMID	31202721
PubMed PMID	31200005
PubMed PMID	31181261
PubMed PMID	31176805
PubMed PMID	31176017
PubMed PMID	31176016
PubMed PMID	31176015
PubMed PMID	31173883
PubMed PMID	31163271
PubMed PMID	31158484
PubMed PMID	31153986
PubMed PMID	31146016
PubMed PMID	31146015
PubMed PMID	31146014
PubMed PMID	31136803
PubMed PMID	31136802
PubMed PMID	31132406
PubMed PMID	31132405
PubMed PMID	31121294
PubMed PMID	31121293
PubMed PMID	31121292
PubMed PMID	31108225
PubMed PMID	31102776
PubMed PMID	31096046
PubMed PMID	31078777
PubMed PMID	31075424
PubMed PMID	31075423
PubMed PMID	31054955
PubMed PMID	31051241
PubMed PMID	31034923
PubMed PMID	31028883
PubMed PMID	31028882
PubMed PMID	31026650
PubMed PMID	31026649
PubMed PMID	31022456
PubMed PMID	31009749
PubMed PMID	31009748
PubMed PMID	31002940
PubMed PMID	31002939
PubMed PMID	31002938
PubMed PMID	30995523
PubMed PMID	30991104
PubMed PMID	30978394
PubMed PMID	30954554
PubMed PMID	30922983
PubMed PMID	30922982
PubMed PMID	30922981
PubMed PMID	30905742
PubMed PMID	30902701
PubMed PMID	30898621
PubMed PMID	30890457
PubMed PMID	30890456
PubMed PMID	30858101
PubMed PMID	30825611
PubMed PMID	30825609
PubMed PMID	30825608
PubMed PMID	30808485
PubMed PMID	30808484
PubMed PMID	30802497
PubMed PMID	30802496
PubMed PMID	30797945
PubMed PMID	30797944
PubMed PMID	30772383
PubMed PMID	30738145
PubMed PMID	30721733
PubMed PMID	30716537
PubMed PMID	30716536
PubMed PMID	30716535
PubMed PMID	30716534
PubMed PMID	30711608
PubMed PMID	30703543
PubMed PMID	30685487
PubMed PMID	30682417
PubMed PMID	30668988
PubMed PMID	30660723
PubMed PMID	30660722
PubMed PMID	30660721
PubMed PMID	30660720
PubMed PMID	30654120
PubMed PMID	30654119
PubMed PMID	30654118
PubMed PMID	30654117
PubMed PMID	30641135
PubMed PMID	30634034
PubMed PMID	30634033
PubMed PMID	30634032
PubMed PMID	30611906
PubMed PMID	30611905
PubMed PMID	30611904
PubMed PMID	30610922
PubMed PMID	30597276
PubMed PMID	30597275
PubMed PMID	30597274
PubMed PMID	30593867
PubMed PMID	30590195
PubMed PMID	30590194
PubMed PMID	30590193
PubMed PMID	30583096
PubMed PMID	30576795
PubMed PMID	30576794
PubMed PMID	30572121
PubMed PMID	30562625
PubMed PMID	30553932
PubMed PMID	30552967
PubMed PMID	30552966
PubMed PMID	30529739
PubMed PMID	30529466
PubMed PMID	30521861
PubMed PMID	30508599
PubMed PMID	30502450
PubMed PMID	30502449
PubMed PMID	30513362
PubMed PMID	30500383
PubMed PMID	30471358
PubMed PMID	30465809
PubMed PMID	30453055
PubMed PMID	30448533
PubMed PMID	30448532
PubMed PMID	30448531
PubMed PMID	30445222
PubMed PMID	30445221
PubMed PMID	30419279
PubMed PMID	30414849
PubMed PMID	30404032
PubMed PMID	30394330
PubMed PMID	30391538
PubMed PMID	30391394
PubMed PMID	30389399
PubMed PMID	30359723
PubMed PMID	30347226
PubMed PMID	30342087
PubMed PMID	30336210
PubMed PMID	30321602
PubMed PMID	30317002
PubMed PMID	30317001
PubMed PMID	30317000
PubMed PMID	30287397
PubMed PMID	30287396
PubMed PMID	30287395
PubMed PMID	30248505
PubMed PMID	30248504
PubMed PMID	30248503
PubMed PMID	30248500
PubMed PMID	30244165
PubMed PMID	30243948
PubMed PMID	30243947
PubMed PMID	30243946
PubMed PMID	30240939
PubMed PMID	30240938
PubMed PMID	30240937
PubMed PMID	30240936
PubMed PMID	30231991
PubMed PMID	30231990
PubMed PMID	30223023
PubMed PMID	30223022
PubMed PMID	30205161
PubMed PMID	30201492
PubMed PMID	30201491
PubMed PMID	30195848
PubMed PMID	30195046
PubMed PMID	30195045
PubMed PMID	30195044
PubMed PMID	30172837
PubMed PMID	30172836
PubMed PMID	30172835
PubMed PMID	30145230
PubMed PMID	30144513
PubMed PMID	30144512
PubMed PMID	30138728
PubMed PMID	30130590
PubMed PMID	30130589
PubMed PMID	30125638
PubMed PMID	30121348
PubMed PMID	30099115
PubMed PMID	30099114
PubMed PMID	30092263
PubMed PMID	30092262
PubMed PMID	30086379
PubMed PMID	30081075
PubMed PMID	30081074
PubMed PMID	30076884
PubMed PMID	30075195
PubMed PMID	30059787
PubMed PMID	30056214
PubMed PMID	30056213
PubMed PMID	30053617
PubMed PMID	30048683
PubMed PMID	30041054
PubMed PMID	30036585
PubMed PMID	30031926
PubMed PMID	30031925
PubMed PMID	30031924
PubMed PMID	30017727
PubMed PMID	30017726
PubMed PMID	30009974
PubMed PMID	30003966
PubMed PMID	29981835
PubMed PMID	29981379
PubMed PMID	29958917
PubMed PMID	29958916
PubMed PMID	29944927
PubMed PMID	29935308
PubMed PMID	29935307
PubMed PMID	29908959
PubMed PMID	29908226
PubMed PMID	29890262
PubMed PMID	29890261
PubMed PMID	29883614
PubMed PMID	29857156
PubMed PMID	29852277
PubMed PMID	29842941
PubMed PMID	29842940
PubMed PMID	29803826
PubMed PMID	29802974
PubMed PMID	29802973
PubMed PMID	29800621
PubMed PMID	29792926
PubMed PMID	29792925
PubMed PMID	29782915
PubMed PMID	29777863
PubMed PMID	29775734
PubMed PMID	29775733
PubMed PMID	29775732
PubMed PMID	29772342
PubMed PMID	29758353
PubMed PMID	29758352
PubMed PMID	29753949
PubMed PMID	29753948
PubMed PMID	29753118
PubMed PMID	29729332
PubMed PMID	29723636
PubMed PMID	29723635
PubMed PMID	29723634
PubMed PMID	29723633
PubMed PMID	29715509
PubMed PMID	29709499
PubMed PMID	29709498
PubMed PMID	29704559
PubMed PMID	29702220
PubMed PMID	29684481
PubMed PMID	29678623
PubMed PMID	29673866
PubMed PMID	29656143
PubMed PMID	29656142
PubMed PMID	29656141
PubMed PMID	29621605
PubMed PMID	29605382
PubMed PMID	29605381
PubMed PMID	29604337
PubMed PMID	29580979
PubMed PMID	29580978
PubMed PMID	29578045
PubMed PMID	29578044
PubMed PMID	29572130
PubMed PMID	29572129
PubMed PMID	29567521
PubMed PMID	29559252
PubMed PMID	29550400
PubMed PMID	29549054
PubMed PMID	29544858
PubMed PMID	29526784
PubMed PMID	29526783
PubMed PMID	29499289
PubMed PMID	29499288
PubMed PMID	29499287
PubMed PMID	29481917
PubMed PMID	29474994
PubMed PMID	29474993
PubMed PMID	29474992
PubMed PMID	29454594
PubMed PMID	29438746
PubMed PMID	29428318
PubMed PMID	29427725
PubMed PMID	29427724
PubMed PMID	29427723
PubMed PMID	29426013
PubMed PMID	29426012
PubMed PMID	29426010
PubMed PMID	29426009
PubMed PMID	29426008
PubMed PMID	29426007
PubMed PMID	29426006
PubMed PMID	29426005
PubMed PMID	29408279
PubMed PMID	29406252
PubMed PMID	29391278
PubMed PMID	29391277
PubMed PMID	29391276
PubMed PMID	29382605
PubMed PMID	29382604
PubMed PMID	29360592
PubMed PMID	29331740
PubMed PMID	29330103
PubMed PMID	29330102
PubMed PMID	29330101
PubMed PMID	29330100
PubMed PMID	29326062
PubMed PMID	29326061
PubMed PMID	29307722
PubMed PMID	29292095
PubMed PMID	29269328
PubMed PMID	29269327
PubMed PMID	29269326
PubMed PMID	29258882
PubMed PMID	29258881
PubMed PMID	29233641
PubMed PMID	29229563
PubMed PMID	29229562
PubMed PMID	29224742
PubMed PMID	29222056
PubMed PMID	29198883
PubMed PMID	29196131
PubMed PMID	29180098
PubMed PMID	29175373
PubMed PMID	29169959
PubMed PMID	29162490
PubMed PMID	29146386
PubMed PMID	29146385
PubMed PMID	29129650
PubMed PMID	29129649
PubMed PMID	29128509
PubMed PMID	29128508
PubMed PMID	29128507
PubMed PMID	29107695
PubMed PMID	29107060
PubMed PMID	29107059
PubMed PMID	29074299
PubMed PMID	29074298
PubMed PMID	29074297
PubMed PMID	29061495
PubMed PMID	29061494
PubMed PMID	29061493
PubMed PMID	29054695
PubMed PMID	29037846
PubMed PMID	29037845
PubMed PMID	29024802
PubMed PMID	29024801
PubMed PMID	28989115
PubMed PMID	28964891
PubMed PMID	28964890
PubMed PMID	28942368
PubMed PMID	28935436
PubMed PMID	28935435
PubMed PMID	28919430
PubMed PMID	28903017
PubMed PMID	28903016
PubMed PMID	28899844
PubMed PMID	28899843
PubMed PMID	28888905
PubMed PMID	28888904
PubMed PMID	28888903
PubMed PMID	28888902
PubMed PMID	28888901
PubMed PMID	28888900
PubMed PMID	28882753
PubMed PMID	28882752
PubMed PMID	28882751
PubMed PMID	28847624
PubMed PMID	28844568
PubMed PMID	28844566
PubMed PMID	28838858
PubMed PMID	28823647
PubMed PMID	28823646
PubMed PMID	28818737
PubMed PMID	28802851
PubMed PMID	28801212
PubMed PMID	28801211
PubMed PMID	28801210
PubMed PMID	28801209
PubMed PMID	28801208
PubMed PMID	28778815
PubMed PMID	28757188
PubMed PMID	28757187
PubMed PMID	28756279
PubMed PMID	28756278
PubMed PMID	28743608
PubMed PMID	28736247
PubMed PMID	28735021
PubMed PMID	28716756
PubMed PMID	28711584
PubMed PMID	28711583
PubMed PMID	28711582
PubMed PMID	28710026
PubMed PMID	28705606
PubMed PMID	28705605
PubMed PMID	28698106
PubMed PMID	28698105
PubMed PMID	28694081
PubMed PMID	28689920
PubMed PMID	28668542
PubMed PMID	28668541
PubMed PMID	28648741
PubMed PMID	28648740
PubMed PMID	28647469
PubMed PMID	28647468
PubMed PMID	28647467
PubMed PMID	28642164
PubMed PMID	28627466
PubMed PMID	28624294
PubMed PMID	28606558
PubMed PMID	28606557
PubMed PMID	28606556
PubMed PMID	28602782
PubMed PMID	28602781
PubMed PMID	28591564
PubMed PMID	28587781
PubMed PMID	28583899
PubMed PMID	28583898
PubMed PMID	28579418
PubMed PMID	28545881
PubMed PMID	28545880
PubMed PMID	28532603
PubMed PMID	28522220
PubMed PMID	28512063
PubMed PMID	28506843
PubMed PMID	28506842
PubMed PMID	28506841
PubMed PMID	28473207
PubMed PMID	28445775
PubMed PMID	28433815
PubMed PMID	28433814
PubMed PMID	28396243
PubMed PMID	28385483
PubMed PMID	28373131
PubMed PMID	28365462
PubMed PMID	28351706
PubMed PMID	28351705
PubMed PMID	28336454
PubMed PMID	28336453
PubMed PMID	28336452
PubMed PMID	28323139
PubMed PMID	28323138
PubMed PMID	28323137
PubMed PMID	28323136
PubMed PMID	28300652
PubMed PMID	28285001
PubMed PMID	28285000
PubMed PMID	28284999
PubMed PMID	28284998
PubMed PMID	28274889
PubMed PMID	28274888
PubMed PMID	28263901
PubMed PMID	28263900
PubMed PMID	28263899
PubMed PMID	28232145
PubMed PMID	28232144
PubMed PMID	28232143
PubMed PMID	28232097
PubMed PMID	28232012
PubMed PMID	28223125
PubMed PMID	28219714
PubMed PMID	28216313
PubMed PMID	28216312
PubMed PMID	28216311
PubMed PMID	28216310
PubMed PMID	28193498
PubMed PMID	28189828
PubMed PMID	28189826
PubMed PMID	28185846
PubMed PMID	28163248
PubMed PMID	28161394
PubMed PMID	28159557
PubMed PMID	28153788
PubMed PMID	28153787
PubMed PMID	28137664
PubMed PMID	28131784
PubMed PMID	28115233
PubMed PMID	28115232
PubMed PMID	28104540
PubMed PMID	28104539
PubMed PMID	28100423
PubMed PMID	28100422
PubMed PMID	28100421
PubMed PMID	28100420
PubMed PMID	28099838
PubMed PMID	28089900
PubMed PMID	28089899
PubMed PMID	28087412
PubMed PMID	28064033
PubMed PMID	28064032
PubMed PMID	28064031
PubMed PMID	28049019
PubMed PMID	28043940
PubMed PMID	28043939
PubMed PMID	28043938
PubMed PMID	28043937
PubMed PMID	28043936
PubMed PMID	28011102
PubMed PMID	28011101
PubMed PMID	28011100
PubMed PMID	28011099
PubMed PMID	27989872
PubMed PMID	27986623
PubMed PMID	27986622
PubMed PMID	27986621
PubMed PMID	27986620
PubMed PMID	27986619
PubMed PMID	27965140
PubMed PMID	27965139
PubMed PMID	27965138
PubMed PMID	27965137
PubMed PMID	27940216
PubMed PMID	27939623
PubMed PMID	27939622
PubMed PMID	27939621
PubMed PMID	27923602
PubMed PMID	27919783
PubMed PMID	27916560
PubMed PMID	27914878
PubMed PMID	27914877
PubMed PMID	27903450
PubMed PMID	27903449
PubMed PMID	27894935
PubMed PMID	27884646
PubMed PMID	27884645
PubMed PMID	27856294
PubMed PMID	27856293
PubMed PMID	27851984
PubMed PMID	27840128
PubMed PMID	27838383
PubMed PMID	27836678
PubMed PMID	27836677
PubMed PMID	27836676
PubMed PMID	27836675
PubMed PMID	27836674
PubMed PMID	27816577
PubMed PMID	27810379
PubMed PMID	27746376
PubMed PMID	27697506
PubMed PMID	27789341
PubMed PMID	27789340
PubMed PMID	27789339
PubMed PMID	27756698
PubMed PMID	27756697
PubMed PMID	27742532
PubMed PMID	27737814
PubMed PMID	27746377
PubMed PMID	27737813
PubMed PMID	27729290
PubMed PMID	27693501
PubMed PMID	27693500
PubMed PMID	27746378
PubMed PMID	27742531
PubMed PMID	27729291
PubMed PMID	27729289
PubMed PMID	27720885
PubMed PMID	27712957
PubMed PMID	27666512
PubMed PMID	27693502
PubMed PMID	27485850
PubMed PMID	27450884
PubMed PMID	27374878
PubMed PMID	27374877
PubMed PMID	27364595
PubMed PMID	27349464
PubMed PMID	27349463
PubMed PMID	27349462
PubMed PMID	27349460
PubMed PMID	27349459
PubMed PMID	27338671
PubMed PMID	27327783
PubMed PMID	27327782
PubMed PMID	27321194
PubMed PMID	27307356
PubMed PMID	27307355
PubMed PMID	27296293
PubMed PMID	27264058
PubMed PMID	27262546
PubMed PMID	26995111
PubMed PMID	27720884
PubMed PMID	27720806
PubMed PMID	27693503
PubMed PMID	27662821
PubMed PMID	27654964
PubMed PMID	27654963
PubMed PMID	27651153
PubMed PMID	27646532
PubMed PMID	27638130
PubMed PMID	27621215
PubMed PMID	27621214
PubMed PMID	27621213
PubMed PMID	27616685
PubMed PMID	27616684
PubMed PMID	27616682
PubMed PMID	27614315
PubMed PMID	27592041
PubMed PMID	27592040
PubMed PMID	27587077
PubMed PMID	27577930
PubMed PMID	27568574
PubMed PMID	27568573
PubMed PMID	27554995
PubMed PMID	27546883
PubMed PMID	27539891
PubMed PMID	27539890
PubMed PMID	27539889
PubMed PMID	27521157
PubMed PMID	27514996
PubMed PMID	27514995
PubMed PMID	27502245
PubMed PMID	27498214
PubMed PMID	27497697
PubMed PMID	27495945
PubMed PMID	27492467
PubMed PMID	27492466
PubMed PMID	27492465
PubMed PMID	27492464
PubMed PMID	27492463
PubMed PMID	27480934
PubMed PMID	27480933
PubMed PMID	27477830
PubMed PMID	27473559
PubMed PMID	27473558
PubMed PMID	27457100
PubMed PMID	27432215
PubMed PMID	27426968
PubMed PMID	27421775
PubMed PMID	27390031
PubMed PMID	27390030
PubMed PMID	27390029
PubMed PMID	27390028
PubMed PMID	27374879
PubMed PMID	27349461
PubMed PMID	27268943
PubMed PMID	27266646
PubMed PMID	27235904
PubMed PMID	27233775
PubMed PMID	27224276
PubMed PMID	27216281
PubMed PMID	27211864
PubMed PMID	27211863
PubMed PMID	27211862
PubMed PMID	27208420
PubMed PMID	27208419
PubMed PMID	27188685
PubMed PMID	27188684
PubMed PMID	27188683
PubMed PMID	27174007
PubMed PMID	27163446
PubMed PMID	27163445
PubMed PMID	27163444
PubMed PMID	27155345
PubMed PMID	27143365
PubMed PMID	27143364
PubMed PMID	27143363
PubMed PMID	27143362
PubMed PMID	27130155
PubMed PMID	27118398
PubMed PMID	27109873
PubMed PMID	27107630
PubMed PMID	27095418
PubMed PMID	27095417
PubMed PMID	27090577
PubMed PMID	27085969
PubMed PMID	27084353
PubMed PMID	27084352
PubMed PMID	27084351
PubMed PMID	27084350
PubMed PMID	27084349
PubMed PMID	27084348
PubMed PMID	27072078
PubMed PMID	27066879
PubMed PMID	27063441
PubMed PMID	27063440
PubMed PMID	27049030
PubMed PMID	27049029
PubMed PMID	27038491
PubMed PMID	27038490
PubMed PMID	27038489
PubMed PMID	27034093
PubMed PMID	27012756
PubMed PMID	27012755
PubMed PMID	26995110
PubMed PMID	26975812
PubMed PMID	26973330
PubMed PMID	26973329
PubMed PMID	26973328
PubMed PMID	26973327
PubMed PMID	26973326
PubMed PMID	26973325
PubMed PMID	26970286
PubMed PMID	26970285
PubMed PMID	26947886
PubMed PMID	26944197
PubMed PMID	26924420
PubMed PMID	26915639
PubMed PMID	26903200
PubMed PMID	26880531
PubMed PMID	26879798
PubMed PMID	26876778
PubMed PMID	26854794
PubMed PMID	26853752
PubMed PMID	26851450
PubMed PMID	26851449
PubMed PMID	26850823
PubMed PMID	26850822
PubMed PMID	26844640
PubMed PMID	26836288
PubMed PMID	26836287
PubMed PMID	26836286
PubMed PMID	26836285
PubMed PMID	26828358
PubMed PMID	26828357
PubMed PMID	26828356
PubMed PMID	26826302
PubMed PMID	26826301
PubMed PMID	26805019
PubMed PMID	26805018
PubMed PMID	26802547
PubMed PMID	26790721
PubMed PMID	26778533
PubMed PMID	26778531
PubMed PMID	26778530
PubMed PMID	26774735
PubMed PMID	26774734
PubMed PMID	26774733
PubMed PMID	26774732
PubMed PMID	26748391
PubMed PMID	26746151
PubMed PMID	26746150
PubMed PMID	26746149
PubMed PMID	26746148
PubMed PMID	26746147
PubMed PMID	26746146
PubMed PMID	26746145
PubMed PMID	26708258
PubMed PMID	26708257
PubMed PMID	26708156
PubMed PMID	26707993
PubMed PMID	26707992
PubMed PMID	26707991
PubMed PMID	26707990
PubMed PMID	26707989
PubMed PMID	26707988
PubMed PMID	26706703
PubMed PMID	26706702
PubMed PMID	26706701
PubMed PMID	26706700
PubMed PMID	26706699
PubMed PMID	26700504
PubMed PMID	26687826
PubMed PMID	26687825
PubMed PMID	26687824
PubMed PMID	26687823
PubMed PMID	26687822
PubMed PMID	26687821
PubMed PMID	26687820
PubMed PMID	26671522
PubMed PMID	26620092
PubMed PMID	26620091
PubMed PMID	26620090
PubMed PMID	26620089
PubMed PMID	26620088
PubMed PMID	26603474
PubMed PMID	26596790
PubMed PMID	26585242
PubMed PMID	26585241
PubMed PMID	26576510
PubMed PMID	26564576
PubMed PMID	26564575
PubMed PMID	26564574
PubMed PMID	26555504
PubMed PMID	26549531
PubMed PMID	26525846
PubMed PMID	26524412
PubMed PMID	26522700
PubMed PMID	26521751
PubMed PMID	26521750
PubMed PMID	26521749
PubMed PMID	26521748
PubMed PMID	26521747
PubMed PMID	26521746
PubMed PMID	26521745
PubMed PMID	26521744
PubMed PMID	26521743
PubMed PMID	26521742
PubMed PMID	26521741
PubMed PMID	26521740
PubMed PMID	26521739
PubMed PMID	26521738
PubMed PMID	26521737
PubMed PMID	26521736
PubMed PMID	26521735
PubMed PMID	26521734
PubMed PMID	26521733
PubMed PMID	26521732
PubMed PMID	26521731
PubMed PMID	26521730
PubMed PMID	26521729
PubMed PMID	26521728
PubMed PMID	26521012
PubMed PMID	26521011
PubMed PMID	26518994
PubMed PMID	26518993
PubMed PMID	26505663
PubMed PMID	26505662
PubMed PMID	26497609
PubMed PMID	26497608
PubMed PMID	26497607
PubMed PMID	26493330
PubMed PMID	26493329
PubMed PMID	26485068
PubMed PMID	26471210
PubMed PMID	26471209
PubMed PMID	26463451
PubMed PMID	26455999
PubMed PMID	26455998
PubMed PMID	26455958
PubMed PMID	26432986
PubMed PMID	26432984
PubMed PMID	26432512
PubMed PMID	26432511
PubMed PMID	26417696
PubMed PMID	26410555
PubMed PMID	26403063
PubMed PMID	26403062
PubMed PMID	26382110
PubMed PMID	26382109
PubMed PMID	26382108
PubMed PMID	26376125
PubMed PMID	26362410
PubMed PMID	26343586
PubMed PMID	26342641
PubMed PMID	26327449
PubMed PMID	26321377
PubMed PMID	26318660
PubMed PMID	26318659
PubMed PMID	26318658
PubMed PMID	26318657
PubMed PMID	26318656
PubMed PMID	26318655
PubMed PMID	26318654
PubMed PMID	26285180
PubMed PMID	26256767
PubMed PMID	26256766
PubMed PMID	26254238
PubMed PMID	26254237
PubMed PMID	26254236
PubMed PMID	26247612
PubMed PMID	26247611
PubMed PMID	26241779
PubMed PMID	26241778
PubMed PMID	26241777
PubMed PMID	26241776
PubMed PMID	26241775
PubMed PMID	26241774
PubMed PMID	26211608
PubMed PMID	26211607
PubMed PMID	26209889
PubMed PMID	26190795
PubMed PMID	26188189
PubMed PMID	26187575
PubMed PMID	26187574
PubMed PMID	26187573
PubMed PMID	26187572
PubMed PMID	26187571
PubMed PMID	26187570
PubMed PMID	26165503
PubMed PMID	26162807
PubMed PMID	26162806
PubMed PMID	26162804
PubMed PMID	26162802
PubMed PMID	26117175
PubMed PMID	26115937
PubMed PMID	26099553
PubMed PMID	26093213
PubMed PMID	26093212
PubMed PMID	26093211
PubMed PMID	26074364
PubMed PMID	26074363
PubMed PMID	26074362
PubMed PMID	26074361
PubMed PMID	26072385
PubMed PMID	26072384
PubMed PMID	26067518
PubMed PMID	26067517
PubMed PMID	26057849
PubMed PMID	26050868
PubMed PMID	26050867
PubMed PMID	26050865
PubMed PMID	26050864
PubMed PMID	26045176
PubMed PMID	26033166
PubMed PMID	26033165
PubMed PMID	26033164
PubMed PMID	26033163
PubMed PMID	26028143
PubMed PMID	26028142
PubMed PMID	26028141
PubMed PMID	26028140
PubMed PMID	26028139
PubMed PMID	26028138
PubMed PMID	26028136
PubMed PMID	26028135
PubMed PMID	26003951
PubMed PMID	26003950
PubMed PMID	26003949
PubMed PMID	26003948
PubMed PMID	26003947
PubMed PMID	26001483
PubMed PMID	25987541
PubMed PMID	25966657
PubMed PMID	25960117
PubMed PMID	25960116
PubMed PMID	25952353
PubMed PMID	25952352
PubMed PMID	25952351
PubMed PMID	25952350
PubMed PMID	25952349
PubMed PMID	25952348
PubMed PMID	25952347
PubMed PMID	25952346
PubMed PMID	25952345
PubMed PMID	25952344
PubMed PMID	25952343
PubMed PMID	25952342
PubMed PMID	25952341
PubMed PMID	25952340
PubMed PMID	25937028
PubMed PMID	25937027
PubMed PMID	25937026
PubMed PMID	25937025
PubMed PMID	25937024
PubMed PMID	25929973
PubMed PMID	25917638
PubMed PMID	25917637
PubMed PMID	25916553
PubMed PMID	25914044
PubMed PMID	25907861
PubMed PMID	25907860
PubMed PMID	25891750
PubMed PMID	25891749
PubMed PMID	25887369
PubMed PMID	25887368
PubMed PMID	25887367
PubMed PMID	25887366
PubMed PMID	25887365
PubMed PMID	25887364
PubMed PMID	25887363
PubMed PMID	25887362
PubMed PMID	25882926
PubMed PMID	25865393
PubMed PMID	25865392
PubMed PMID	25865391
PubMed PMID	25865390
PubMed PMID	25862486
PubMed PMID	25843364
PubMed PMID	25837996
PubMed PMID	25827971
PubMed PMID	25827970
PubMed PMID	25819583
PubMed PMID	25819582
PubMed PMID	25819581
PubMed PMID	25819580
PubMed PMID	25819579
PubMed PMID	25819578
PubMed PMID	25819577
PubMed PMID	25800415
PubMed PMID	25797039
PubMed PMID	25771150
PubMed PMID	25765501
PubMed PMID	25749012
PubMed PMID	25749011
PubMed PMID	25749010
PubMed PMID	25749009
PubMed PMID	25748082
PubMed PMID	25748081
PubMed PMID	25746322
PubMed PMID	25732185
PubMed PMID	25725392
PubMed PMID	25725391
PubMed PMID	25725390
PubMed PMID	25724258
PubMed PMID	25724257
PubMed PMID	25724256
PubMed PMID	25707934
PubMed PMID	25707933
PubMed PMID	25701166
PubMed PMID	25689697
PubMed PMID	25683149
PubMed PMID	25681563
PubMed PMID	25680653
PubMed PMID	25680652
PubMed PMID	25680651
PubMed PMID	25677110
PubMed PMID	25677109
PubMed PMID	25677108
PubMed PMID	25659656
PubMed PMID	25659655
PubMed PMID	25659654
PubMed PMID	25655679
PubMed PMID	25655678
PubMed PMID	25639569
PubMed PMID	25623625
PubMed PMID	25623624
PubMed PMID	25600960
PubMed PMID	25596324
PubMed PMID	25596323
PubMed PMID	25596322
PubMed PMID	25595697
PubMed PMID	25591445
PubMed PMID	25582279
PubMed PMID	25579802
PubMed PMID	25576879
PubMed PMID	25575968
PubMed PMID	25575967
PubMed PMID	25575966
PubMed PMID	25573797
PubMed PMID	25559582
PubMed PMID	25554643
PubMed PMID	25545425
PubMed PMID	25542776
PubMed PMID	25541297
PubMed PMID	25535863
PubMed PMID	25534363
PubMed PMID	25534362
PubMed PMID	25529198
PubMed PMID	25528106
PubMed PMID	25528105
PubMed PMID	25527221
PubMed PMID	25527220
PubMed PMID	25527219
PubMed PMID	25527217
PubMed PMID	25527216
PubMed PMID	25524778
PubMed PMID	25498591
PubMed PMID	25498590
PubMed PMID	25497864
PubMed PMID	25497083
PubMed PMID	25481289
PubMed PMID	25481288
PubMed PMID	25479166
PubMed PMID	25464168
PubMed PMID	25464167
PubMed PMID	25464166
PubMed PMID	25463446
PubMed PMID	25463445
PubMed PMID	25463444
PubMed PMID	25463443
PubMed PMID	25463442
PubMed PMID	25463263
PubMed PMID	25456298
PubMed PMID	25456297
PubMed PMID	25456296
PubMed PMID	25456295
PubMed PMID	25456294
PubMed PMID	25456293
PubMed PMID	25456292
PubMed PMID	25454371
PubMed PMID	25454370
PubMed PMID	25452157
PubMed PMID	25452156
PubMed PMID	25452155
PubMed PMID	25451303
PubMed PMID	25450855
PubMed PMID	25450854
PubMed PMID	25450853
PubMed PMID	25450852
PubMed PMID	25450851
PubMed PMID	25450850
PubMed PMID	25450848
PubMed PMID	25450847
PubMed PMID	25450846
PubMed PMID	25450844
PubMed PMID	25450843
PubMed PMID	25450842
PubMed PMID	25447976
PubMed PMID	25447975
PubMed PMID	25433273
PubMed PMID	25305374
PubMed PMID	25305072
PubMed PMID	25300574
PubMed PMID	25281916
PubMed PMID	25278083
PubMed PMID	25278082
PubMed PMID	25278081
PubMed PMID	25278080
PubMed PMID	25278079
PubMed PMID	25278078
PubMed PMID	25278077
PubMed PMID	25278076
PubMed PMID	25278075
PubMed PMID	25278074
PubMed PMID	25278073
PubMed PMID	25278072
PubMed PMID	25278071
PubMed PMID	25278070
PubMed PMID	25278069
PubMed PMID	25278068
PubMed PMID	25278067
PubMed PMID	25278066
PubMed PMID	25278065
PubMed PMID	25278064
PubMed PMID	25278063
PubMed PMID	25278062
PubMed PMID	25278061
PubMed PMID	25278060
PubMed PMID	25278059
PubMed PMID	25278058
PubMed PMID	25278057
PubMed PMID	25278056
PubMed PMID	25278055
PubMed PMID	25278054
PubMed PMID	25278053
PubMed PMID	25278052
PubMed PMID	25278051
PubMed PMID	25278050
PubMed PMID	25278049
PubMed PMID	25266961
PubMed PMID	25266960
PubMed PMID	25262648
PubMed PMID	25252032
PubMed PMID	25246074
PubMed PMID	25241243
PubMed PMID	25241242
PubMed PMID	25241241
PubMed PMID	25219671
PubMed PMID	25219670
PubMed PMID	25219669
PubMed PMID	25219668
PubMed PMID	25219667
PubMed PMID	25219641
PubMed PMID	25211281
PubMed PMID	25205018
PubMed PMID	25205017
PubMed PMID	25205016
PubMed PMID	25194496
PubMed PMID	25168363
PubMed PMID	25168362
PubMed PMID	25153804
PubMed PMID	25151085
PubMed PMID	25151084
PubMed PMID	25151083
PubMed PMID	25132208
PubMed PMID	25128628
PubMed PMID	25106678
PubMed PMID	25106677
PubMed PMID	25106676
PubMed PMID	25106675
PubMed PMID	25086404
PubMed PMID	25086402
PubMed PMID	25086401
PubMed PMID	25084133
PubMed PMID	25084132
PubMed PMID	25065642
PubMed PMID	25047637
PubMed PMID	25046535
PubMed PMID	25046534
PubMed PMID	25042553
PubMed PMID	25042552
PubMed PMID	25042551
PubMed PMID	25042550
PubMed PMID	25038490
PubMed PMID	25038489
PubMed PMID	25014660
PubMed PMID	25008209
PubMed PMID	25008208
PubMed PMID	25008207
PubMed PMID	25008206
PubMed PMID	25008205
PubMed PMID	25008204
PubMed PMID	24999113
PubMed PMID	24999112
PubMed PMID	24999111
PubMed PMID	24999110
PubMed PMID	24981632
PubMed PMID	24971870
PubMed PMID	24971869
PubMed PMID	24971868
PubMed PMID	24971867
PubMed PMID	24928319
PubMed PMID	24928318
PubMed PMID	24928317
PubMed PMID	24911520
PubMed PMID	24907621
PubMed PMID	24887551
PubMed PMID	24882527
PubMed PMID	24879961
PubMed PMID	24867633
PubMed PMID	24857978
PubMed PMID	24857977
PubMed PMID	24857976
PubMed PMID	24857975
PubMed PMID	24857974
PubMed PMID	24857973
PubMed PMID	24857972
PubMed PMID	24852700
PubMed PMID	24852699
PubMed PMID	24836211
PubMed PMID	24836210
PubMed PMID	24831018
PubMed PMID	24821664
PubMed PMID	24821663
PubMed PMID	24814687
PubMed PMID	24814686
PubMed PMID	24799287
PubMed PMID	24795274
PubMed PMID	24795273
PubMed PMID	24795272
PubMed PMID	24795271
PubMed PMID	24795270
PubMed PMID	24792212
PubMed PMID	24792211
PubMed PMID	24792210
PubMed PMID	24792209
PubMed PMID	24792208
PubMed PMID	24780823
PubMed PMID	24769230
PubMed PMID	24752039
PubMed PMID	24747174
PubMed PMID	24747173
PubMed PMID	24742955
PubMed PMID	24742954
PubMed PMID	24726379
PubMed PMID	24726378
PubMed PMID	24721460
PubMed PMID	24721459
PubMed PMID	24704497
PubMed PMID	24704496
PubMed PMID	24685526
PubMed PMID	24685525
PubMed PMID	24680935
PubMed PMID	24680934
PubMed PMID	24662735
PubMed PMID	24662734
PubMed PMID	24657830
PubMed PMID	24642349
PubMed PMID	24636948
PubMed PMID	24632294
PubMed PMID	24632293
PubMed PMID	24631923
PubMed PMID	24631922
PubMed PMID	24631578
PubMed PMID	24607485
PubMed PMID	24583348
PubMed PMID	24583347
PubMed PMID	24583346
PubMed PMID	24583066
PubMed PMID	24576742
PubMed PMID	24565953
PubMed PMID	24561282
PubMed PMID	24561281
PubMed PMID	24530659
PubMed PMID	24530278
PubMed PMID	24508777
PubMed PMID	24508776
PubMed PMID	24508775
PubMed PMID	24487044
PubMed PMID	24487043
PubMed PMID	24462672
PubMed PMID	24462671
PubMed PMID	24457104
PubMed PMID	24457103
PubMed PMID	24455780
PubMed PMID	24445065
PubMed PMID	24418679
PubMed PMID	24418678
PubMed PMID	24418677
PubMed PMID	24418676
PubMed PMID	24418675
PubMed PMID	24418674
PubMed PMID	24418673
PubMed PMID	24418672
PubMed PMID	24389057
PubMed PMID	24365722
PubMed PMID	24361795
PubMed PMID	24361794
PubMed PMID	24361793
PubMed PMID	24361743
PubMed PMID	24361742
PubMed PMID	24333297
PubMed PMID	24333296
PubMed PMID	24333295
PubMed PMID	24333294
PubMed PMID	24333293
PubMed PMID	24333292
PubMed PMID	24316289
PubMed PMID	24316288
PubMed PMID	24315792
PubMed PMID	24300776
PubMed PMID	24291351
PubMed PMID	24280247
PubMed PMID	24280246
PubMed PMID	24280245
PubMed PMID	24269636
PubMed PMID	24269635
PubMed PMID	24269634
PubMed PMID	24269633
PubMed PMID	24269632
PubMed PMID	24262431
PubMed PMID	24239943
PubMed PMID	24216061
PubMed PMID	24216060
PubMed PMID	24216059
PubMed PMID	24216058
PubMed PMID	24216057
PubMed PMID	24211233
PubMed PMID	24188868
PubMed PMID	24185114
PubMed PMID	24185113
PubMed PMID	24185112
PubMed PMID	24185111
PubMed PMID	24185110
PubMed PMID	24185109
PubMed PMID	24185108
PubMed PMID	24185107
PubMed PMID	24185106
PubMed PMID	24185105
PubMed PMID	24161708
PubMed PMID	24161707
PubMed PMID	24135273
PubMed PMID	24120491
PubMed PMID	24120490
PubMed PMID	24120397
PubMed PMID	24107356
PubMed PMID	24096178
PubMed PMID	24095837
PubMed PMID	24095836
PubMed PMID	24091161
PubMed PMID	24091160
PubMed PMID	24084190
PubMed PMID	24041966
PubMed PMID	24036379
PubMed PMID	24029601
PubMed PMID	24025318
PubMed PMID	24018339
PubMed PMID	24012772
PubMed PMID	24012622
PubMed PMID	24012621
PubMed PMID	24012620
PubMed PMID	24007885
PubMed PMID	23978656
PubMed PMID	23973917
PubMed PMID	23973427
PubMed PMID	23973155
PubMed PMID	23973154
PubMed PMID	23973153
PubMed PMID	23973152
PubMed PMID	23973151
PubMed PMID	23973150
PubMed PMID	23973149
PubMed PMID	23973148
PubMed PMID	23973147
PubMed PMID	23973146
PubMed PMID	23973145
PubMed PMID	23973144
PubMed PMID	23973143
PubMed PMID	23973142
PubMed PMID	23973141
PubMed PMID	23973140
PubMed PMID	23973139
PubMed PMID	23973138
PubMed PMID	23973137
PubMed PMID	23973136
PubMed PMID	23973135
PubMed PMID	23973134
PubMed PMID	23973133
PubMed PMID	23973132
PubMed PMID	23973131
PubMed PMID	23973130
PubMed PMID	23973129
PubMed PMID	23973128
PubMed PMID	23973127
PubMed PMID	23973126
PubMed PMID	23973125
PubMed PMID	23973124
PubMed PMID	23954774
PubMed PMID	23954704
PubMed PMID	23954703
PubMed PMID	23954702
PubMed PMID	23954701
PubMed PMID	23954700
PubMed PMID	23954699
PubMed PMID	23954517
PubMed PMID	23948980
PubMed PMID	23948979
PubMed PMID	23948978
PubMed PMID	23948977
PubMed PMID	23942064
PubMed PMID	23942063
PubMed PMID	23942062
PubMed PMID	23933379
PubMed PMID	23927932
PubMed PMID	23916685
PubMed PMID	23896316
PubMed PMID	23896315
PubMed PMID	23896314
PubMed PMID	23891696
PubMed PMID	23887081
PubMed PMID	23867580
PubMed PMID	23863610
PubMed PMID	23850553
PubMed PMID	23850552
PubMed PMID	23850530
PubMed PMID	23845519
PubMed PMID	23835117
PubMed PMID	23831668
PubMed PMID	23831667
PubMed PMID	23831666
PubMed PMID	23831632
PubMed PMID	23831631
PubMed PMID	23827368
PubMed PMID	23811491
PubMed PMID	23811490
PubMed PMID	23792272
PubMed PMID	23792189
PubMed PMID	23792188
PubMed PMID	23791872
PubMed PMID	23774473
PubMed PMID	23774472
PubMed PMID	23774471
PubMed PMID	23756208
PubMed PMID	23747340
PubMed PMID	23727631
PubMed PMID	23721797
PubMed PMID	23707754
PubMed PMID	23707753
PubMed PMID	23701828
PubMed PMID	23685224
PubMed PMID	23685095
PubMed PMID	23680879
PubMed PMID	23680878
PubMed PMID	23680877
PubMed PMID	23680876
PubMed PMID	23680875
PubMed PMID	23672792
PubMed PMID	23672791
PubMed PMID	23639411
PubMed PMID	23611900
PubMed PMID	23611899
PubMed PMID	23611898
PubMed PMID	23603376
PubMed PMID	23602983
PubMed PMID	23602982
PubMed PMID	23602981
PubMed PMID	23598178
PubMed PMID	23598177
PubMed PMID	23598176
PubMed PMID	23583465
PubMed PMID	23583464
PubMed PMID	23583457
PubMed PMID	23541875
PubMed PMID	23528954
PubMed PMID	23523904
PubMed PMID	23523903
PubMed PMID	23523902
PubMed PMID	23523901
PubMed PMID	23523852
PubMed PMID	23523851
PubMed PMID	23523608
PubMed PMID	23518154
PubMed PMID	23499675
PubMed PMID	23499674
PubMed PMID	23499673
PubMed PMID	23485934
PubMed PMID	23485933
PubMed PMID	23473979
PubMed PMID	23473978
PubMed PMID	23473977
PubMed PMID	23473976
PubMed PMID	23467035
PubMed PMID	23467034
PubMed PMID	23458785
PubMed PMID	23428602
PubMed PMID	23428601
PubMed PMID	23428600
PubMed PMID	23428599
PubMed PMID	23428598
PubMed PMID	23384547
PubMed PMID	23380251
PubMed PMID	23376528
PubMed PMID	23376013
PubMed PMID	23357225
PubMed PMID	23357224
PubMed PMID	23353670
PubMed PMID	23353669
PubMed PMID	23353668
PubMed PMID	23353112
PubMed PMID	23337290
PubMed PMID	23333470
PubMed PMID	23333469
PubMed PMID	23313833
PubMed PMID	23313532
PubMed PMID	23313531
PubMed PMID	23296253
PubMed PMID	23277189
PubMed PMID	23274105
PubMed PMID	23274104
PubMed PMID	23274103
PubMed PMID	23274102
PubMed PMID	23274101
PubMed PMID	23267848
PubMed PMID	23257246
PubMed PMID	23257245
PubMed PMID	23257244
PubMed PMID	23257243
PubMed PMID	23247212
PubMed PMID	23220558
PubMed PMID	23220557
PubMed PMID	23220556
PubMed PMID	23220555
PubMed PMID	23219730
PubMed PMID	23194896
PubMed PMID	23186944
PubMed PMID	23186943
PubMed PMID	23186942
PubMed PMID	23182815
PubMed PMID	23182814
PubMed PMID	23178289
PubMed PMID	23159952
PubMed PMID	23151458
PubMed PMID	23151457
PubMed PMID	23151456
PubMed PMID	23142725
PubMed PMID	23142724
PubMed PMID	23128183
PubMed PMID	23123686
PubMed PMID	23123358
PubMed PMID	23103749
PubMed PMID	23099213
PubMed PMID	23099212
PubMed PMID	23092792
PubMed PMID	23085709
PubMed PMID	23085561
PubMed PMID	23085560
PubMed PMID	23069857
PubMed PMID	23069856
PubMed PMID	23069855
PubMed PMID	23069854
PubMed PMID	23069853
PubMed PMID	23069852
PubMed PMID	23063619
PubMed PMID	23059757
PubMed PMID	23059756
PubMed PMID	23047011
PubMed PMID	23047010
PubMed PMID	23041438
PubMed PMID	23041436
PubMed PMID	23041435
PubMed PMID	23025929
PubMed PMID	23025928
PubMed PMID	23025927
PubMed PMID	23025926
PubMed PMID	23017871
PubMed PMID	23010079
PubMed PMID	22975023
PubMed PMID	22960093
PubMed PMID	22960092
PubMed PMID	22960091
PubMed PMID	22960090
PubMed PMID	22954457
PubMed PMID	22954456
PubMed PMID	22947280
PubMed PMID	22947279
PubMed PMID	22944527
PubMed PMID	22944525
PubMed PMID	22944524
PubMed PMID	22944523
PubMed PMID	22944522
PubMed PMID	22940708
PubMed PMID	22935788
PubMed PMID	22935787
PubMed PMID	22935786
PubMed PMID	22917745
PubMed PMID	22917744
PubMed PMID	22917743
PubMed PMID	22902710
PubMed PMID	22897882
PubMed PMID	22890187
PubMed PMID	22890186
PubMed PMID	22890185
PubMed PMID	22890184
PubMed PMID	22890183
PubMed PMID	22885568
PubMed PMID	22885567
PubMed PMID	22885566
PubMed PMID	22874525
PubMed PMID	22874524
PubMed PMID	22868052
PubMed PMID	22863613
PubMed PMID	22863612
PubMed PMID	22858669
PubMed PMID	22858668
PubMed PMID	22846715
PubMed PMID	22846714
PubMed PMID	22846713
PubMed PMID	22842200
PubMed PMID	22824160
PubMed PMID	22820498
PubMed PMID	22820497
PubMed PMID	22809835
PubMed PMID	22800773
PubMed PMID	22800772
PubMed PMID	22800771
PubMed PMID	22800770
PubMed PMID	22796624
PubMed PMID	22796513
PubMed PMID	22796511
PubMed PMID	22796510
PubMed PMID	22796509
PubMed PMID	22796508
PubMed PMID	22796312
PubMed PMID	22789805
PubMed PMID	22781206
PubMed PMID	22772045
PubMed PMID	22771777
PubMed PMID	22771776
PubMed PMID	22771775
PubMed PMID	22771774
PubMed PMID	22771772
PubMed PMID	22750747
PubMed PMID	22750746
PubMed PMID	22698444
PubMed PMID	22698443
PubMed PMID	22698442
PubMed PMID	22698441
PubMed PMID	22698440
PubMed PMID	22659602
PubMed PMID	22659601
PubMed PMID	22659600
PubMed PMID	22659599
PubMed PMID	22659070
PubMed PMID	22613702
PubMed PMID	22609479
PubMed PMID	22609478
PubMed PMID	22595228
PubMed PMID	22595227
PubMed PMID	22595226
PubMed PMID	22579917
PubMed PMID	22579916
PubMed PMID	22554793
PubMed PMID	22548797
PubMed PMID	22548796
PubMed PMID	22548795
PubMed PMID	22542924
PubMed PMID	22542633
PubMed PMID	22542632
PubMed PMID	22531460
PubMed PMID	22531459
PubMed PMID	22531458
PubMed PMID	22525223
PubMed PMID	22521953
PubMed PMID	22521758
PubMed PMID	22521757
PubMed PMID	22503910
PubMed PMID	22503814
PubMed PMID	22503813
PubMed PMID	22503812
PubMed PMID	22503811
PubMed PMID	22498029
PubMed PMID	22484575
PubMed PMID	22484574
PubMed PMID	22469853
PubMed PMID	22469852
PubMed PMID	22469851
PubMed PMID	22469850
PubMed PMID	22469848
PubMed PMID	22469846
PubMed PMID	22469845
PubMed PMID	22465982
PubMed PMID	22445917
PubMed PMID	22445916
PubMed PMID	22441031
PubMed PMID	22430053
PubMed PMID	22430052
PubMed PMID	22430051
PubMed PMID	22425884
PubMed PMID	22425883
PubMed PMID	22401873
PubMed PMID	22401872
PubMed PMID	22395039
PubMed PMID	22395038
PubMed PMID	22395037
PubMed PMID	22370124
PubMed PMID	22366685
PubMed PMID	22361237
PubMed PMID	22353747
PubMed PMID	22353746
PubMed PMID	22353745
PubMed PMID	22353693
PubMed PMID	22353692
PubMed PMID	22343573
PubMed PMID	22343497
PubMed PMID	22343171
PubMed PMID	22343004
PubMed PMID	22342928
PubMed PMID	22334095
PubMed PMID	22333731
PubMed PMID	22330176
PubMed PMID	22330175
PubMed PMID	22326896
PubMed PMID	22321720
PubMed PMID	22321719
PubMed PMID	22313971
PubMed PMID	22306000
PubMed PMID	22305999
PubMed PMID	22289897
PubMed PMID	22289896
PubMed PMID	22285738
PubMed PMID	22285737
PubMed PMID	22285735
PubMed PMID	22281264
PubMed PMID	22281263
PubMed PMID	22281262
PubMed PMID	22273632
PubMed PMID	22266264
PubMed PMID	22266236
PubMed PMID	22261407
PubMed PMID	22261406
PubMed PMID	22261405
PubMed PMID	22233812
PubMed PMID	22227209
PubMed PMID	22209871
PubMed PMID	22197886
PubMed PMID	22179032
PubMed PMID	22179031
PubMed PMID	22179030
PubMed PMID	22179029
PubMed PMID	22179028
PubMed PMID	22178514
PubMed PMID	22178467
PubMed PMID	22178465
PubMed PMID	22178464
PubMed PMID	22173325
PubMed PMID	22155731
PubMed PMID	22155431
PubMed PMID	22155074
PubMed PMID	22138286
PubMed PMID	22133800
PubMed PMID	22126919
PubMed PMID	22122987
PubMed PMID	22075422
PubMed PMID	22063369
PubMed PMID	22062355
PubMed PMID	22044842
PubMed PMID	22044841
PubMed PMID	22040861
PubMed PMID	22037112
PubMed PMID	22033041
PubMed PMID	22015933
PubMed PMID	22004765
PubMed PMID	22001901
PubMed PMID	21959098
PubMed PMID	21959097
PubMed PMID	21945851
PubMed PMID	21945742
PubMed PMID	21930225
PubMed PMID	21924370
PubMed PMID	21911068
PubMed PMID	21907813
PubMed PMID	21889596
PubMed PMID	21884812
PubMed PMID	21884811
PubMed PMID	21884810
PubMed PMID	21884809
PubMed PMID	21884808
PubMed PMID	21884807
PubMed PMID	21875678
PubMed PMID	21875677
PubMed PMID	21875676
PubMed PMID	21875675
PubMed PMID	21872670
PubMed PMID	21872669
PubMed PMID	21843651
PubMed PMID	21843650
PubMed PMID	21843649
PubMed PMID	21839844
PubMed PMID	21835256
PubMed PMID	21827864
PubMed PMID	21820522
PubMed PMID	21820521
PubMed PMID	21820069
PubMed PMID	21820068
PubMed PMID	21820067
PubMed PMID	21816228
PubMed PMID	21749928
PubMed PMID	21745583
PubMed PMID	21741491
PubMed PMID	21736944
PubMed PMID	21723952
PubMed PMID	21723402
PubMed PMID	21723401
PubMed PMID	21723400
PubMed PMID	21722745
PubMed PMID	21683797
PubMed PMID	21683796
PubMed PMID	21664283
PubMed PMID	21645627
PubMed PMID	21640843
PubMed PMID	21624478
PubMed PMID	21624477
PubMed PMID	21621622
PubMed PMID	21620986
PubMed PMID	21619937
PubMed PMID	21619936
PubMed PMID	21619935
PubMed PMID	21619934
PubMed PMID	21616158
PubMed PMID	21571084
PubMed PMID	21571083
PubMed PMID	21571082
PubMed PMID	21550411
PubMed PMID	21549847
PubMed PMID	21549206
PubMed PMID	21524707
PubMed PMID	21515391
PubMed PMID	21515390
PubMed PMID	21477658
PubMed PMID	21477657
PubMed PMID	21458577
PubMed PMID	21447396
PubMed PMID	21447395
PubMed PMID	21443958
PubMed PMID	21440077
PubMed PMID	21440076
PubMed PMID	21420502
PubMed PMID	21420501
PubMed PMID	21397707
PubMed PMID	21397032
PubMed PMID	21396472
PubMed PMID	21396471
PubMed PMID	21396470
PubMed PMID	21396469
PubMed PMID	21396468
PubMed PMID	21396467
PubMed PMID	21396466
PubMed PMID	21396465
PubMed PMID	21396464
PubMed PMID	21396463
PubMed PMID	21396462
PubMed PMID	21382500
PubMed PMID	21376128
PubMed PMID	21362490
PubMed PMID	21362489
PubMed PMID	21356322
PubMed PMID	21352935
PubMed PMID	21338702
PubMed PMID	21333744
PubMed PMID	21329760
PubMed PMID	21329759
PubMed PMID	21324373
PubMed PMID	21324372
PubMed PMID	21324371
PubMed PMID	21324370
PubMed PMID	21324369
PubMed PMID	21320617
PubMed PMID	21320616
PubMed PMID	21320615
PubMed PMID	21320614
PubMed PMID	21315165
PubMed PMID	21310253
PubMed PMID	21310252
PubMed PMID	21281726
PubMed PMID	21281725
PubMed PMID	21272657
PubMed PMID	21262369
PubMed PMID	21262368
PubMed PMID	21255667
PubMed PMID	21255666
PubMed PMID	21251992
PubMed PMID	21251991
PubMed PMID	21251990
PubMed PMID	21251989
PubMed PMID	21251988
PubMed PMID	21251987
PubMed PMID	21251986
PubMed PMID	21251985
PubMed PMID	21232620
PubMed PMID	21215318
PubMed PMID	21215317
PubMed PMID	21184837
PubMed PMID	21184835
PubMed PMID	21172446
PubMed PMID	21172445
PubMed PMID	21163358
PubMed PMID	21146623
PubMed PMID	21146622
PubMed PMID	21134477
PubMed PMID	21134476
PubMed PMID	21115129
PubMed PMID	21112409
PubMed PMID	21112408
PubMed PMID	21094690
PubMed PMID	21094262
PubMed PMID	21094261
PubMed PMID	21087676
PubMed PMID	21087677
PubMed PMID	21074628
PubMed PMID	21059398
PubMed PMID	21056679
PubMed PMID	21056352
PubMed PMID	21044695
PubMed PMID	21044694
PubMed PMID	21044693
PubMed PMID	21044692
PubMed PMID	21044690
PubMed PMID	21044689
PubMed PMID	21035559
PubMed PMID	21035558
PubMed PMID	21035557
PubMed PMID	21035556
PubMed PMID	21034839
PubMed PMID	21034838
PubMed PMID	21034837
PubMed PMID	20969967
PubMed PMID	20955807
PubMed PMID	20955806
PubMed PMID	20955805
PubMed PMID	20951814
PubMed PMID	20950699
PubMed PMID	20950698
PubMed PMID	20950697
PubMed PMID	20950696
PubMed PMID	20950695
PubMed PMID	20950694
PubMed PMID	20950693
PubMed PMID	20950692
PubMed PMID	20950691
PubMed PMID	20887794
PubMed PMID	20883804
PubMed PMID	20864027
PubMed PMID	20864026
PubMed PMID	20864025
PubMed PMID	20864024
PubMed PMID	20864023
PubMed PMID	20864022
PubMed PMID	20864021
PubMed PMID	20864020
PubMed PMID	20864019
PubMed PMID	20864018
PubMed PMID	20864017
PubMed PMID	20864016
PubMed PMID	20868760
PubMed PMID	20863899
PubMed PMID	20851202
PubMed PMID	20851201
PubMed PMID	20851200
PubMed PMID	20833252
PubMed PMID	20833251
PubMed PMID	20816981
PubMed PMID	20816980
PubMed PMID	20816979
PubMed PMID	20816978
PubMed PMID	20813195
PubMed PMID	20813194
PubMed PMID	20800688
PubMed PMID	20797443
PubMed PMID	20727415
PubMed PMID	20727414
PubMed PMID	20723612
PubMed PMID	20713163
PubMed PMID	20709180
PubMed PMID	20709179
PubMed PMID	20708004
PubMed PMID	20708003
PubMed PMID	20696262
PubMed PMID	20692355
PubMed PMID	20692354
PubMed PMID	20691798
PubMed PMID	20691797
PubMed PMID	20691796
PubMed PMID	20691795
PubMed PMID	20673850
PubMed PMID	20656045
PubMed PMID	20650328
PubMed PMID	20650323
PubMed PMID	20650322
PubMed PMID	20637297
PubMed PMID	20633688
PubMed PMID	20633687
PubMed PMID	20633686
PubMed PMID	20633685
PubMed PMID	20633684
PubMed PMID	20633683
PubMed PMID	20633682
PubMed PMID	20633680
PubMed PMID	20633679
PubMed PMID	20633678
PubMed PMID	20633677
PubMed PMID	20633676
PubMed PMID	20633675
PubMed PMID	20633674
PubMed PMID	20633673
PubMed PMID	20633672
PubMed PMID	20633670
PubMed PMID	20633669
PubMed PMID	20633668
PubMed PMID	20633667
PubMed PMID	20546906
PubMed PMID	20510384
PubMed PMID	20510383
PubMed PMID	20493957
PubMed PMID	20488250
PubMed PMID	20478388
PubMed PMID	20472086
PubMed PMID	20472084
PubMed PMID	20472083
PubMed PMID	20472082
PubMed PMID	20435154
PubMed PMID	20434576
PubMed PMID	20434575
PubMed PMID	20434574
PubMed PMID	20434573
PubMed PMID	20433936
PubMed PMID	20417298
PubMed PMID	20417297
PubMed PMID	20417296
PubMed PMID	20417295
PubMed PMID	20417294
PubMed PMID	20417293
PubMed PMID	20417292
PubMed PMID	20417291
PubMed PMID	20417290
PubMed PMID	20417289
PubMed PMID	20417288
PubMed PMID	20417287
PubMed PMID	20417286
PubMed PMID	20399901
PubMed PMID	20399900
PubMed PMID	20399899
PubMed PMID	20399898
PubMed PMID	20399897
PubMed PMID	20399896
PubMed PMID	20399895
PubMed PMID	20346406
PubMed PMID	20346404
PubMed PMID	20346403
PubMed PMID	20346402
PubMed PMID	20346400
PubMed PMID	20338253
PubMed PMID	20219689
PubMed PMID	20219688
PubMed PMID	20211748
PubMed PMID	20206708
PubMed PMID	20206314
PubMed PMID	20206313
PubMed PMID	20202489
PubMed PMID	20202488
PubMed PMID	20202487
PubMed PMID	20188686
PubMed PMID	20188685
PubMed PMID	20188228
PubMed PMID	20188227
PubMed PMID	20178852
PubMed PMID	20175979
PubMed PMID	20175978
PubMed PMID	20175977
PubMed PMID	20175976
PubMed PMID	20175974
PubMed PMID	20175973
PubMed PMID	20175972
PubMed PMID	20175971
PubMed PMID	20175970
PubMed PMID	20172037
PubMed PMID	20171308
PubMed PMID	20171298
PubMed PMID	20171297
PubMed PMID	20171296
PubMed PMID	20170770
PubMed PMID	20170769
PubMed PMID	20167302
PubMed PMID	20067755
PubMed PMID	20060954
PubMed PMID	20060953
PubMed PMID	20060952
PubMed PMID	20060951
PubMed PMID	20060950
PubMed PMID	20060949
PubMed PMID	20060948
PubMed PMID	20060947
PubMed PMID	20060086
PubMed PMID	20036347
PubMed PMID	20004636
PubMed PMID	19948268
PubMed PMID	19948267
PubMed PMID	19948266
PubMed PMID	19944200
PubMed PMID	19941998
PubMed PMID	19932675
PubMed PMID	19932218
PubMed PMID	19919856
PubMed PMID	19914196
PubMed PMID	19914195
PubMed PMID	19914194
PubMed PMID	19912983
PubMed PMID	19912982
PubMed PMID	19909832
PubMed PMID	19897069
PubMed PMID	19880000
PubMed PMID	19879999
PubMed PMID	19879248
PubMed PMID	19874928
PubMed PMID	19857510
PubMed PMID	19857509
PubMed PMID	19840877
PubMed PMID	19836480
PubMed PMID	19835830
PubMed PMID	19833252
PubMed PMID	19833251
PubMed PMID	19825498
PubMed PMID	19825496
PubMed PMID	19822235
PubMed PMID	19822234
PubMed PMID	19815108
PubMed PMID	19800999
PubMed PMID	19800998
PubMed PMID	19800448
PubMed PMID	19786147
PubMed PMID	19769930
PubMed PMID	19766580
PubMed PMID	19761884
PubMed PMID	19751692
PubMed PMID	19751691
PubMed PMID	19748609
PubMed PMID	19748608
PubMed PMID	19748607
PubMed PMID	19747998
PubMed PMID	19747997
PubMed PMID	19747587
PubMed PMID	19747586
PubMed PMID	19747585
PubMed PMID	19747584
PubMed PMID	19747583
PubMed PMID	19747582
PubMed PMID	19747581
PubMed PMID	19744590
PubMed PMID	19744589
PubMed PMID	19744588
PubMed PMID	19737529
PubMed PMID	19735758
PubMed PMID	19733643
PubMed PMID	19733642
PubMed PMID	19733270
PubMed PMID	19679221
PubMed PMID	19631307
PubMed PMID	19615963
PubMed PMID	19615962
PubMed PMID	19615482
PubMed PMID	19591798
PubMed PMID	19589400
PubMed PMID	19583961
PubMed PMID	19583959
PubMed PMID	19583958
PubMed PMID	19577672
PubMed PMID	19577671
PubMed PMID	19563924
PubMed PMID	19527808
PubMed PMID	19505430
PubMed PMID	19501682
PubMed PMID	19500560
PubMed PMID	19500526
PubMed PMID	19490965
PubMed PMID	19490963
PubMed PMID	19486959
PubMed PMID	19486958
PubMed PMID	19481622
PubMed PMID	19481191
PubMed PMID	19477310
PubMed PMID	19470416
PubMed PMID	19467351
PubMed PMID	19464244
PubMed PMID	19463979
PubMed PMID	19454278
PubMed PMID	19447216
PubMed PMID	19447215
PubMed PMID	19447214
PubMed PMID	19447213
PubMed PMID	19446663
PubMed PMID	19433134
PubMed PMID	19427929
PubMed PMID	19427928
PubMed PMID	19427927
PubMed PMID	19427403
PubMed PMID	19427402
PubMed PMID	19426849
PubMed PMID	19426848
PubMed PMID	19410670
PubMed PMID	19410034
PubMed PMID	19410033
PubMed PMID	19410032
PubMed PMID	19410031
PubMed PMID	19410030
PubMed PMID	19410029
PubMed PMID	19410028
PubMed PMID	19410027
PubMed PMID	19410026
PubMed PMID	19409295
PubMed PMID	19409294
PubMed PMID	19409293
PubMed PMID	19409292
PubMed PMID	19401244
PubMed PMID	19401243
PubMed PMID	19374960
PubMed PMID	19364543
PubMed PMID	19361586
PubMed PMID	19358902
PubMed PMID	19349041
PubMed PMID	19341834
PubMed PMID	19341831
PubMed PMID	19332178
PubMed PMID	19332177
PubMed PMID	19332176
PubMed PMID	19332175
PubMed PMID	19332174
PubMed PMID	19328881
PubMed PMID	19328880
PubMed PMID	19328879
PubMed PMID	19328878
PubMed PMID	19327733
PubMed PMID	19303470
PubMed PMID	19303469
PubMed PMID	19303468
PubMed PMID	19303082
PubMed PMID	19289235
PubMed PMID	19289234
PubMed PMID	19285161
PubMed PMID	19281879
PubMed PMID	19272855
PubMed PMID	19268722
PubMed PMID	19264516
PubMed PMID	19254740
PubMed PMID	19250984
PubMed PMID	19248751
PubMed PMID	19246217
PubMed PMID	19233337
PubMed PMID	19233336
PubMed PMID	19230857
PubMed PMID	19230856
PubMed PMID	19230721
PubMed PMID	19230720
PubMed PMID	19217805
PubMed PMID	19217322
PubMed PMID	19217321
PubMed PMID	19215728
PubMed PMID	19195913
PubMed PMID	19176286
PubMed PMID	19162509
PubMed PMID	19157913
PubMed PMID	19152788
PubMed PMID	19147376
PubMed PMID	19147375
PubMed PMID	19138537
PubMed PMID	19136283
PubMed PMID	19128988
PubMed PMID	19121954
PubMed PMID	19121588
PubMed PMID	19114312
PubMed PMID	19103502
PubMed PMID	19101179
PubMed PMID	19097919
PubMed PMID	19095472
PubMed PMID	19095471
PubMed PMID	19095470
PubMed PMID	19091605
PubMed PMID	19091604
PubMed PMID	19073368
PubMed PMID	19073367
PubMed PMID	19071032
PubMed PMID	19070514
PubMed PMID	19064326
PubMed PMID	19058980
PubMed PMID	19056302
PubMed PMID	19036616
PubMed PMID	19036615
PubMed PMID	19036614
PubMed PMID	19028431
PubMed PMID	19027329
PubMed PMID	19027328
PubMed PMID	19026578
PubMed PMID	19022685
PubMed PMID	19013082
PubMed PMID	19010695
PubMed PMID	19010694
PubMed PMID	19010693
PubMed PMID	19010067
PubMed PMID	19010066
PubMed PMID	19010065
PubMed PMID	19010064
PubMed PMID	19008124
PubMed PMID	19008123
PubMed PMID	18993082
PubMed PMID	18990590
PubMed PMID	18980848
PubMed PMID	18977155
PubMed PMID	18974013
PubMed PMID	18954998
PubMed PMID	18930415
PubMed PMID	18926729
PubMed PMID	18922705
PubMed PMID	18922704
PubMed PMID	18849174
PubMed PMID	18848784
PubMed PMID	18848470
PubMed PMID	18838280
PubMed PMID	18829350
PubMed PMID	18794015
PubMed PMID	18794014
PubMed PMID	18794013
PubMed PMID	18819822
PubMed PMID	18809344
PubMed PMID	18805027
PubMed PMID	18805026
PubMed PMID	18801665
PubMed PMID	18799328
PubMed PMID	18790654
PubMed PMID	18789729
PubMed PMID	18789728
PubMed PMID	18789727
PubMed PMID	18789726
PubMed PMID	18786841
PubMed PMID	18786840
PubMed PMID	18775662
PubMed PMID	18771938
PubMed PMID	18768336
PubMed PMID	18768335
PubMed PMID	18760941
PubMed PMID	18760940
PubMed PMID	18760939
PubMed PMID	18760638
PubMed PMID	18760637
PubMed PMID	18760636
PubMed PMID	18757215
PubMed PMID	18718767
PubMed PMID	18693119
PubMed PMID	18692410
PubMed PMID	18691911
PubMed PMID	18691910
PubMed PMID	18691909
PubMed PMID	18684648
PubMed PMID	18684647
PubMed PMID	18676161
PubMed PMID	18674932
PubMed PMID	18674931
PubMed PMID	18672387
PubMed PMID	18672386
PubMed PMID	18667340
PubMed PMID	18657999
PubMed PMID	18640856
PubMed PMID	18640059
PubMed PMID	18621555
PubMed PMID	18614381
PubMed PMID	18603452
PubMed PMID	18602844
PubMed PMID	18602843
PubMed PMID	18602281
PubMed PMID	18602280
PubMed PMID	18595745
PubMed PMID	18590972
PubMed PMID	18579416
PubMed PMID	18573668
PubMed PMID	18571442
PubMed PMID	18571441
PubMed PMID	18571101
PubMed PMID	18565769
PubMed PMID	18562219
PubMed PMID	18562218
PubMed PMID	18558502
PubMed PMID	18556223
PubMed PMID	18556222
PubMed PMID	18556221
PubMed PMID	18554936
PubMed PMID	18554935
PubMed PMID	18554934
PubMed PMID	18547825
PubMed PMID	18541445
PubMed PMID	18539055
PubMed PMID	18538588
PubMed PMID	18524638
PubMed PMID	18524637
PubMed PMID	18524635
PubMed PMID	18515160
PubMed PMID	18515157
PubMed PMID	18515156
PubMed PMID	18514552
PubMed PMID	18514551
PubMed PMID	18511308
PubMed PMID	18504148
PubMed PMID	18501644
PubMed PMID	18495502
PubMed PMID	18495501
PubMed PMID	18485748
PubMed PMID	18485747
PubMed PMID	18472285
PubMed PMID	18472284
PubMed PMID	18462957
PubMed PMID	18457963
PubMed PMID	18456521
PubMed PMID	18455447
PubMed PMID	18455446
PubMed PMID	18448363
PubMed PMID	18442932
PubMed PMID	18442931
PubMed PMID	18440246
PubMed PMID	18439846
PubMed PMID	18434216
PubMed PMID	18434215
PubMed PMID	18434214
PubMed PMID	18424108
PubMed PMID	18424107
PubMed PMID	18417375
PubMed PMID	18417374
PubMed PMID	18417373
PubMed PMID	18411065
PubMed PMID	18407529
PubMed PMID	18407528
PubMed PMID	18406634
PubMed PMID	18406633
PubMed PMID	18406176
PubMed PMID	18403221
PubMed PMID	18400525
PubMed PMID	18396421
PubMed PMID	18396067
PubMed PMID	18395475
PubMed PMID	18387828
PubMed PMID	18387318
PubMed PMID	18381179
PubMed PMID	18378169
PubMed PMID	18372197
PubMed PMID	18367415
PubMed PMID	18362080
PubMed PMID	18359648
PubMed PMID	18353693
PubMed PMID	18353692
PubMed PMID	18343164
PubMed PMID	18342549
PubMed PMID	18339561
PubMed PMID	18337129
PubMed PMID	18325452
PubMed PMID	18321735
PubMed PMID	18308591
PubMed PMID	18308590
PubMed PMID	18308589
PubMed PMID	18296075
PubMed PMID	18296074
PubMed PMID	18295513
PubMed PMID	18294870
PubMed PMID	18294869
PubMed PMID	18291686
PubMed PMID	18291685
PubMed PMID	18289887
PubMed PMID	18282772
PubMed PMID	18280757
PubMed PMID	18280756
PubMed PMID	18279766
PubMed PMID	18276170
PubMed PMID	18276169
PubMed PMID	18262805
PubMed PMID	18262804
PubMed PMID	18262443
PubMed PMID	18261936
PubMed PMID	18258458
PubMed PMID	18255322
PubMed PMID	18248747
PubMed PMID	18226559
PubMed PMID	18226558
PubMed PMID	18226557
PubMed PMID	18226556
PubMed PMID	18226555
PubMed PMID	18222713
PubMed PMID	18222712
PubMed PMID	18222711
PubMed PMID	18207435
PubMed PMID	18206395
PubMed PMID	18206394
PubMed PMID	18203633
PubMed PMID	18203632
PubMed PMID	18203631
PubMed PMID	18203630
PubMed PMID	18203629
PubMed PMID	18201914
PubMed PMID	18194873
PubMed PMID	18182310
PubMed PMID	18182309
PubMed PMID	18180179
PubMed PMID	18178111
PubMed PMID	18164633
PubMed PMID	18162418
PubMed PMID	18093847
PubMed PMID	18077189
PubMed PMID	18061485
PubMed PMID	18054255
PubMed PMID	18042410
PubMed PMID	18042409
PubMed PMID	18032072
PubMed PMID	18023368
PubMed PMID	18023211
PubMed PMID	17993283
PubMed PMID	17977755
PubMed PMID	17977754
PubMed PMID	17977753
PubMed PMID	17951079
PubMed PMID	17950630
PubMed PMID	17950629
PubMed PMID	17945516
PubMed PMID	17945515
PubMed PMID	17945514
PubMed PMID	17945513
PubMed PMID	17937997
PubMed PMID	17933559
PubMed PMID	17931911
PubMed PMID	17923423
PubMed PMID	17920940
PubMed PMID	17920939
PubMed PMID	17920302
PubMed PMID	17905602
PubMed PMID	17900935
PubMed PMID	17900934
PubMed PMID	17900933
PubMed PMID	17892953
PubMed PMID	17892952
PubMed PMID	17890110
PubMed PMID	17889569
PubMed PMID	17888690
PubMed PMID	17884608
PubMed PMID	17869546
PubMed PMID	17869545
PubMed PMID	17855127
PubMed PMID	17845860
PubMed PMID	17825587
PubMed PMID	17825586
PubMed PMID	17825585
PubMed PMID	17804262
PubMed PMID	17719803
PubMed PMID	17714957
PubMed PMID	17707661
PubMed PMID	17707660
PubMed PMID	17703957
PubMed PMID	17702611
PubMed PMID	17698376
PubMed PMID	17698375
PubMed PMID	17698374
PubMed PMID	17698373
PubMed PMID	17693101
PubMed PMID	17693100
PubMed PMID	17693099
PubMed PMID	17689989
PubMed PMID	17689272
PubMed PMID	17686636
PubMed PMID	17683952
PubMed PMID	17681804
PubMed PMID	17681803
PubMed PMID	17662626
PubMed PMID	17659886
PubMed PMID	17656115
PubMed PMID	17646114
PubMed PMID	17644364
PubMed PMID	17644363
PubMed PMID	17644010
PubMed PMID	17643325
PubMed PMID	17632019
PubMed PMID	17631392
PubMed PMID	17631391
PubMed PMID	17631390
PubMed PMID	17631389
PubMed PMID	17629514
PubMed PMID	17629513
PubMed PMID	17625926
PubMed PMID	17625925
PubMed PMID	17625924
PubMed PMID	17618133
PubMed PMID	17616404
PubMed PMID	17604656
PubMed PMID	17604188
PubMed PMID	17604187
PubMed PMID	17596975
PubMed PMID	17590359
PubMed PMID	17576081
PubMed PMID	17576080
PubMed PMID	17574451
PubMed PMID	17574450
PubMed PMID	17570690
PubMed PMID	17561418
PubMed PMID	17561417
PubMed PMID	17560813
PubMed PMID	17560134
PubMed PMID	17548215
PubMed PMID	17548214
PubMed PMID	17543549
PubMed PMID	17543548
PubMed PMID	17543547
PubMed PMID	17537650
PubMed PMID	17532232
PubMed PMID	17524677
PubMed PMID	17517523
PubMed PMID	17513137
PubMed PMID	17512222
PubMed PMID	17507255
PubMed PMID	17502160
PubMed PMID	17502159
PubMed PMID	17502158
PubMed PMID	17500014
PubMed PMID	17498976
PubMed PMID	17493841
PubMed PMID	17490897
PubMed PMID	17470400
PubMed PMID	17468016
PubMed PMID	17467304
PubMed PMID	17467303
PubMed PMID	17466542
PubMed PMID	17466541
PubMed PMID	17466540
PubMed PMID	17451975
PubMed PMID	17448702
PubMed PMID	17448701
PubMed PMID	17448700
PubMed PMID	17442595
PubMed PMID	17428689
PubMed PMID	17419075
PubMed PMID	17408985
PubMed PMID	17408984
PubMed PMID	17408983
PubMed PMID	17400483
PubMed PMID	17398122
PubMed PMID	17395501
PubMed PMID	17391995
PubMed PMID	17391994
PubMed PMID	17387026
PubMed PMID	17387025
PubMed PMID	17387024
PubMed PMID	17383908
PubMed PMID	17383907
PubMed PMID	17379543
PubMed PMID	17376710
PubMed PMID	17376709
PubMed PMID	17368052
PubMed PMID	17363296
PubMed PMID	17360199
PubMed PMID	17353133
PubMed PMID	17353132
PubMed PMID	17350295
PubMed PMID	17344069
PubMed PMID	17344068
PubMed PMID	17337215
PubMed PMID	17336549
PubMed PMID	17331744
PubMed PMID	17321169
PubMed PMID	17321168
PubMed PMID	17320422
PubMed PMID	17320421
PubMed PMID	17317225
PubMed PMID	17307365
PubMed PMID	17306992
PubMed PMID	17306566
PubMed PMID	17303445
PubMed PMID	17303443
PubMed PMID	17292639
PubMed PMID	17292638
PubMed PMID	17291790
PubMed PMID	17291789
PubMed PMID	17276094
PubMed PMID	17276093
PubMed PMID	17270470
PubMed PMID	17208467
PubMed PMID	17207645
PubMed PMID	17207644
PubMed PMID	17207643
PubMed PMID	17204437
PubMed PMID	17198754
PubMed PMID	17188525
PubMed PMID	17188524
PubMed PMID	17188523
PubMed PMID	17175180
PubMed PMID	17174118
PubMed PMID	17174117
PubMed PMID	17174116
PubMed PMID	17161960
PubMed PMID	17161959
PubMed PMID	17157538
PubMed PMID	17157537
PubMed PMID	17157039
PubMed PMID	17157038
PubMed PMID	17142063
PubMed PMID	17140817
PubMed PMID	17126570
PubMed PMID	17123841
PubMed PMID	17113325
PubMed PMID	17110135
PubMed PMID	17098451
PubMed PMID	17097317
PubMed PMID	17097316
PubMed PMID	17074511
PubMed PMID	17070714
PubMed PMID	17055751
PubMed PMID	17055306
PubMed PMID	17052924
PubMed PMID	17052923
PubMed PMID	17052922
PubMed PMID	17046290
PubMed PMID	17045816
PubMed PMID	17045815
PubMed PMID	17045814
PubMed PMID	17045495
PubMed PMID	17045494
PubMed PMID	17010648
PubMed PMID	17008111
PubMed PMID	17002893
PubMed PMID	16997584
PubMed PMID	16990028
PubMed PMID	16990027
PubMed PMID	16979914
PubMed PMID	16979913
PubMed PMID	16978886
PubMed PMID	16965923
PubMed PMID	16962795
PubMed PMID	16949841
PubMed PMID	16949314
PubMed PMID	16949313
PubMed PMID	16949312
PubMed PMID	16945559
PubMed PMID	16908205
PubMed PMID	16908204
PubMed PMID	16905342
PubMed PMID	16905341
PubMed PMID	16905340
PubMed PMID	16895759
PubMed PMID	16895758
PubMed PMID	16891130
PubMed PMID	16891129
PubMed PMID	16890461
PubMed PMID	16890460
PubMed PMID	16889986
PubMed PMID	16879985
PubMed PMID	16875848
PubMed PMID	16870477
PubMed PMID	16861013
PubMed PMID	16859933
PubMed PMID	16859932
PubMed PMID	16857393
PubMed PMID	16849037
PubMed PMID	16843689
PubMed PMID	16831560
PubMed PMID	16829142
PubMed PMID	16824771
PubMed PMID	16822684
PubMed PMID	16820306
PubMed PMID	16820305
PubMed PMID	16815714
PubMed PMID	16814575
PubMed PMID	16806998
PubMed PMID	16806997
PubMed PMID	16806996
PubMed PMID	16797194
PubMed PMID	16787752
PubMed PMID	16785057
PubMed PMID	16785056
PubMed PMID	16785055
PubMed PMID	16784879
PubMed PMID	16784878
PubMed PMID	16782361
PubMed PMID	16769229
PubMed PMID	16765606
PubMed PMID	16765066
PubMed PMID	16759885
PubMed PMID	16759884
PubMed PMID	16757188
PubMed PMID	16753310
PubMed PMID	16753309
PubMed PMID	16750915
PubMed PMID	16740398
PubMed PMID	16740397
PubMed PMID	16735197
PubMed PMID	16735196
PubMed PMID	16733093
PubMed PMID	16731009
PubMed PMID	16731008
PubMed PMID	16730463
PubMed PMID	16730462
PubMed PMID	16730198
PubMed PMID	16720098
PubMed PMID	16716606
PubMed PMID	16716605
PubMed PMID	16713722
PubMed PMID	16713721
PubMed PMID	16713720
PubMed PMID	16713719
PubMed PMID	16713310
PubMed PMID	16698291
PubMed PMID	16698290
PubMed PMID	16684612
PubMed PMID	16682236
PubMed PMID	16679036
PubMed PMID	16679035
PubMed PMID	16678453
PubMed PMID	16678452
PubMed PMID	16678451
PubMed PMID	16678450
PubMed PMID	16647866
PubMed PMID	16647279
PubMed PMID	16647278
PubMed PMID	16647277
PubMed PMID	16644246
PubMed PMID	16644245
PubMed PMID	16635583
PubMed PMID	16635582
PubMed PMID	16635581
PubMed PMID	16626979
PubMed PMID	16626978
PubMed PMID	16621622
PubMed PMID	16621621
PubMed PMID	16621620
PubMed PMID	16621619
PubMed PMID	16617026
PubMed PMID	16600643
PubMed PMID	16584896
PubMed PMID	16581272
PubMed PMID	16580849
PubMed PMID	16580848
PubMed PMID	16563813
PubMed PMID	16563812
PubMed PMID	16563811
PubMed PMID	16563810
PubMed PMID	16549373
PubMed PMID	16549372
PubMed PMID	16549371
PubMed PMID	16545585
PubMed PMID	16533610
PubMed PMID	16527498
PubMed PMID	16527497
PubMed PMID	16520067
PubMed PMID	16520066
PubMed PMID	16516501
PubMed PMID	16513373
PubMed PMID	16504546
PubMed PMID	16503173
PubMed PMID	16500121
PubMed PMID	16492401
PubMed PMID	16488162
PubMed PMID	16483807
PubMed PMID	16483806
PubMed PMID	16480901
PubMed PMID	16478669
PubMed PMID	16478668
PubMed PMID	16476556
PubMed PMID	16476555
PubMed PMID	16460970
PubMed PMID	16443379
PubMed PMID	16443378
PubMed PMID	16442316
PubMed PMID	16442315
PubMed PMID	16431140
PubMed PMID	16427328
PubMed PMID	16427327
PubMed PMID	16427326
PubMed PMID	16414292
PubMed PMID	16413799
PubMed PMID	16413210
PubMed PMID	16406703
PubMed PMID	16406616
PubMed PMID	16377215
PubMed PMID	16376579
PubMed PMID	16376111
PubMed PMID	16368252
PubMed PMID	16359877
PubMed PMID	16359876
PubMed PMID	16324853
PubMed PMID	16324852
PubMed PMID	16311048
PubMed PMID	16309929
PubMed PMID	16309928
PubMed PMID	16309927
PubMed PMID	16300972
PubMed PMID	16297642
PubMed PMID	16290189
PubMed PMID	16290043
PubMed PMID	16290042
PubMed PMID	16289734
PubMed PMID	16289733
PubMed PMID	16288971
PubMed PMID	16275143
PubMed PMID	16271485
PubMed PMID	16271300
PubMed PMID	16257243
PubMed PMID	16257242
PubMed PMID	16243547
PubMed PMID	16243232
PubMed PMID	16242974
PubMed PMID	16242973
PubMed PMID	16242972
PubMed PMID	16242971
PubMed PMID	16242361
PubMed PMID	16242360
PubMed PMID	16242359
PubMed PMID	16242358
PubMed PMID	16242356
PubMed PMID	16242355
PubMed PMID	16242354
PubMed PMID	16242353
PubMed PMID	16242352
PubMed PMID	16214379
PubMed PMID	16202919
PubMed PMID	16198603
PubMed PMID	16188469
PubMed PMID	16188468
PubMed PMID	16188467
PubMed PMID	16188466
PubMed PMID	16188465
PubMed PMID	16169752
PubMed PMID	16169257
PubMed PMID	16168682
PubMed PMID	16168681
PubMed PMID	16168680
PubMed PMID	16165378
PubMed PMID	16165376
PubMed PMID	16165375
PubMed PMID	16154778
PubMed PMID	16154777
PubMed PMID	16154776
PubMed PMID	16154775
PubMed PMID	16154774
PubMed PMID	16154773
PubMed PMID	16154772
PubMed PMID	16154771
PubMed PMID	16154770
PubMed PMID	16154364
PubMed PMID	16153551
PubMed PMID	16153550
PubMed PMID	16139532
PubMed PMID	16139531
PubMed PMID	16139530
PubMed PMID	16129631
PubMed PMID	16129630
PubMed PMID	16126417
PubMed PMID	16043034
PubMed PMID	16019238
PubMed PMID	16006154
PubMed PMID	16006153
PubMed PMID	15979014
PubMed PMID	15979013
PubMed PMID	15979012
PubMed PMID	15979011
PubMed PMID	15979010
PubMed PMID	15979009
PubMed PMID	15979008
PubMed PMID	15979007
PubMed PMID	15978850
PubMed PMID	15975834
PubMed PMID	15970445
PubMed PMID	15967686
PubMed PMID	15967685
PubMed PMID	15964770
PubMed PMID	15964219
PubMed PMID	15961329
PubMed PMID	15961328
PubMed PMID	15961327
PubMed PMID	15951203
PubMed PMID	15951202
PubMed PMID	15951201
PubMed PMID	15950497
PubMed PMID	15950496
PubMed PMID	15936958
PubMed PMID	15923130
PubMed PMID	15922634
PubMed PMID	15922633
PubMed PMID	15922188
PubMed PMID	15922187
PubMed PMID	15922186
PubMed PMID	15922185
PubMed PMID	15922184
PubMed PMID	15922183
PubMed PMID	15922182
PubMed PMID	15922181
PubMed PMID	15922180
PubMed PMID	15922179
PubMed PMID	15908236
PubMed PMID	15908235
PubMed PMID	15905106
PubMed PMID	15905105
PubMed PMID	15896986
PubMed PMID	15896985
PubMed PMID	15896984
PubMed PMID	15882567
PubMed PMID	15882566
PubMed PMID	15882565
PubMed PMID	15882564
PubMed PMID	15882563
PubMed PMID	15882562
PubMed PMID	15882561
PubMed PMID	15882560
PubMed PMID	15882559
PubMed PMID	15780649
PubMed PMID	15780648
PubMed PMID	15780647
PubMed PMID	15780646
PubMed PMID	15780645
PubMed PMID	15780644
PubMed PMID	15780643
PubMed PMID	15780642
PubMed PMID	15780641
PubMed PMID	15780640
PubMed PMID	15727893
PubMed PMID	15727892
PubMed PMID	15727891
PubMed PMID	15727890
PubMed PMID	15727889
PubMed PMID	15727888
PubMed PMID	15727887
PubMed PMID	15727886
PubMed PMID	15727885
PubMed PMID	15727884
PubMed PMID	15727883
PubMed PMID	15694579
PubMed PMID	15694578
PubMed PMID	15694577
PubMed PMID	15694576
PubMed PMID	15694575
PubMed PMID	15694574
PubMed PMID	15694573
PubMed PMID	15694572
PubMed PMID	15694571
PubMed PMID	15694570
PubMed PMID	15639641
PubMed PMID	15639640
PubMed PMID	15639639
PubMed PMID	15639638
PubMed PMID	15639637
PubMed PMID	15639636
PubMed PMID	15639635
PubMed PMID	15639634
PubMed PMID	15639633
PubMed PMID	15639632
PubMed PMID	15639631
PubMed PMID	15564068
PubMed PMID	15564067
PubMed PMID	15564066
PubMed PMID	15564065
PubMed PMID	15564064
PubMed PMID	15564063
PubMed PMID	15564062
PubMed PMID	15564061
PubMed PMID	15564060
PubMed PMID	15501409
PubMed PMID	15501408
PubMed PMID	15501407
PubMed PMID	15501406
PubMed PMID	15501405
PubMed PMID	15501404
PubMed PMID	15501403
PubMed PMID	15501402
PubMed PMID	15501401
PubMed PMID	15501400
PubMed PMID	15450534
PubMed PMID	15450533
PubMed PMID	15450532
PubMed PMID	15450531
PubMed PMID	15450530
PubMed PMID	15450529
PubMed PMID	15450528
PubMed PMID	15450527
PubMed PMID	15450526
PubMed PMID	15450525
PubMed PMID	15325642
PubMed PMID	15325641
PubMed PMID	15325640
PubMed PMID	15325639
PubMed PMID	15325638
PubMed PMID	15325637
PubMed PMID	15325636
PubMed PMID	15325635
PubMed PMID	15325634
PubMed PMID	15325633
PubMed PMID	15262247
PubMed PMID	15262246
PubMed PMID	15262245
PubMed PMID	15262244
PubMed PMID	15262243
PubMed PMID	15262242
PubMed PMID	15262241
PubMed PMID	15262240
PubMed PMID	15219574
PubMed PMID	15219573
PubMed PMID	15219572
PubMed PMID	15219571
PubMed PMID	15219570
PubMed PMID	15219569
PubMed PMID	15219568
PubMed PMID	15219567
PubMed PMID	15219566
PubMed PMID	15135147
PubMed PMID	15135146
PubMed PMID	15135145
PubMed PMID	15135144
PubMed PMID	15135143
PubMed PMID	15135142
PubMed PMID	15135141
PubMed PMID	15135140
PubMed PMID	15135139
PubMed PMID	15094141
PubMed PMID	15094140
PubMed PMID	15094139
PubMed PMID	15094138
PubMed PMID	15094137
PubMed PMID	15094136
PubMed PMID	15094135
PubMed PMID	15094134
PubMed PMID	15094133
PubMed PMID	15023385
PubMed PMID	15023384
PubMed PMID	15023383
PubMed PMID	15023382
PubMed PMID	15023381
PubMed PMID	15023380
PubMed PMID	15023379
PubMed PMID	15023378
PubMed PMID	15023377
PubMed PMID	14972344
PubMed PMID	14972342
PubMed PMID	14972341
PubMed PMID	14972340
PubMed PMID	14972339
PubMed PMID	14972338
PubMed PMID	14972337
PubMed PMID	14972336
PubMed PMID	14972335
PubMed PMID	14723876
PubMed PMID	14723875
PubMed PMID	14723874
PubMed PMID	14723873
PubMed PMID	14723872
PubMed PMID	14723871
PubMed PMID	14723870
PubMed PMID	14723869
PubMed PMID	14723868
PubMed PMID	14698647
PubMed PMID	14698646
PubMed PMID	14698644
PubMed PMID	14698642
PubMed PMID	14698641
PubMed PMID	14698640
PubMed PMID	14698639
PubMed PMID	14698637
PubMed PMID	14698636
PubMed PMID	14698635
PubMed PMID	14697685
PubMed PMID	14697684
PubMed PMID	14697683
PubMed PMID	14697682
PubMed PMID	14697681
PubMed PMID	14697680
PubMed PMID	14697679
PubMed PMID	14629965
PubMed PMID	14629964
PubMed PMID	14629963
PubMed PMID	14629962
PubMed PMID	14629961
PubMed PMID	14629960
PubMed PMID	14629959
PubMed PMID	14609535
PubMed PMID	14609534
PubMed PMID	14609533
PubMed PMID	14609532
PubMed PMID	14609531
PubMed PMID	14609530
PubMed PMID	13129696
PubMed PMID	13129694
PubMed PMID	13129693
PubMed PMID	13129692
PubMed PMID	13129691
PubMed PMID	13129690
PubMed PMID	13129689
PubMed PMID	12954241
PubMed PMID	12954240
PubMed PMID	12954239
PubMed PMID	12954238
PubMed PMID	12954237
PubMed PMID	12954236
PubMed PMID	12954235
PubMed PMID	12954234
PubMed PMID	12954233
PubMed PMID	12880584
PubMed PMID	12880583
PubMed PMID	12880582
PubMed PMID	12880581
PubMed PMID	12880580
PubMed PMID	12880579
PubMed PMID	12880578
PubMed PMID	12880577
PubMed PMID	12814617
PubMed PMID	12814616
PubMed PMID	12814615
PubMed PMID	12814614
PubMed PMID	12814613
PubMed PMID	12814612
PubMed PMID	12814611
PubMed PMID	12814610
PubMed PMID	12801486
PubMed PMID	12801485
PubMed PMID	12801484
PubMed PMID	12801483
PubMed PMID	12801482
PubMed PMID	12801481
PubMed PMID	12801480
PubMed PMID	12801479
PubMed PMID	12801478
PubMed PMID	12744943
PubMed PMID	12744942
PubMed PMID	12744941
PubMed PMID	12744940
PubMed PMID	12744939
PubMed PMID	12744938
PubMed PMID	12744937
PubMed PMID	12744936
PubMed PMID	12681956
PubMed PMID	12681950
PubMed PMID	12681955
PubMed PMID	12681954
PubMed PMID	12681953
PubMed PMID	12681952
PubMed PMID	12681951
PubMed PMID	12681949
PubMed PMID	12623293
PubMed PMID	12623292
PubMed PMID	12623291
PubMed PMID	12623290
PubMed PMID	12623289
PubMed PMID	12623288
PubMed PMID	12623287
PubMed PMID	12623286
PubMed PMID	12554131
PubMed PMID	12554130
PubMed PMID	12554129
PubMed PMID	12554128
PubMed PMID	12554127
PubMed PMID	12554126
PubMed PMID	12554125
PubMed PMID	12554124
PubMed PMID	12505490
PubMed PMID	12505489
PubMed PMID	12505488
PubMed PMID	12505487
PubMed PMID	12505486
PubMed PMID	12505485
PubMed PMID	12505484
PubMed PMID	12505483
PubMed PMID	12505482
PubMed PMID	12505481
PubMed PMID	12479389
PubMed PMID	12479388
PubMed PMID	12479387
PubMed PMID	12479386
PubMed PMID	12479385
PubMed PMID	12479384
PubMed PMID	12479383
PubMed PMID	12479382
PubMed PMID	12479381
PubMed PMID	12479380
PubMed PMID	12464558
PubMed PMID	12464557
PubMed PMID	12464556
PubMed PMID	12464555
PubMed PMID	12464554
PubMed PMID	12464553
PubMed PMID	12464552
PubMed PMID	12464551
PubMed PMID	12464550
PubMed PMID	12435335
PubMed PMID	12435334
PubMed PMID	12435333
PubMed PMID	12435332
PubMed PMID	12435331
PubMed PMID	12435330
PubMed PMID	12435329
PubMed PMID	12435328
PubMed PMID	12435327
PubMed PMID	12359168
PubMed PMID	12359167
PubMed PMID	12359166
PubMed PMID	12359165
PubMed PMID	12359164
PubMed PMID	12359163
PubMed PMID	12359162
PubMed PMID	12359161
PubMed PMID	12359160
PubMed PMID	12202127
PubMed PMID	12202126
PubMed PMID	12202125
PubMed PMID	12202124
PubMed PMID	12202123
PubMed PMID	12202122
PubMed PMID	12202121
PubMed PMID	12202120
PubMed PMID	12202119
PubMed PMID	12127839
PubMed PMID	12127838
PubMed PMID	12127837
PubMed PMID	12127836
PubMed PMID	12127835
PubMed PMID	12127834
PubMed PMID	12127833
PubMed PMID	12127832
PubMed PMID	12127831
PubMed PMID	12127830
PubMed PMID	12056853
PubMed PMID	12056852
PubMed PMID	12056851
PubMed PMID	12056850
PubMed PMID	12056849
PubMed PMID	12056848
PubMed PMID	12027543
PubMed PMID	12027542
PubMed PMID	12027541
PubMed PMID	12027540
PubMed PMID	12027539
PubMed PMID	12027538
PubMed PMID	12027537
PubMed PMID	12027536
PubMed PMID	12027535
PubMed PMID	12027534
PubMed PMID	11950256
PubMed PMID	11950255
PubMed PMID	11950254
PubMed PMID	11950253
PubMed PMID	11950252
PubMed PMID	11950251
PubMed PMID	11950250
PubMed PMID	11950249
PubMed PMID	11950248
PubMed PMID	11950247
PubMed PMID	11950246
PubMed PMID	11869085
PubMed PMID	11869084
PubMed PMID	11869083
PubMed PMID	11869082
PubMed PMID	11869081
PubMed PMID	11869080
PubMed PMID	11869079
PubMed PMID	11869078
PubMed PMID	11869077
PubMed PMID	11869076
PubMed PMID	11869075
PubMed PMID	11869074
PubMed PMID	11869073
PubMed PMID	11869072
PubMed PMID	11869071
PubMed PMID	11869070
PubMed PMID	11869069
PubMed PMID	11869068
PubMed PMID	11795997
PubMed PMID	11795996
PubMed PMID	11795995
PubMed PMID	11795994
PubMed PMID	11795993
PubMed PMID	11795992
PubMed PMID	11795991
PubMed PMID	11795990
PubMed PMID	11795989
PubMed PMID	11795988
PubMed PMID	11795987
PubMed PMID	11795986
PubMed PMID	11795985
PubMed PMID	11795984
PubMed PMID	11795983
PubMed PMID	11795982
PubMed PMID	11795981
PubMed PMID	11795980
PubMed PMID	11795979
PubMed PMID	11795978
PubMed PMID	11680695
PubMed PMID	11680693
PubMed PMID	11680692
PubMed PMID	11680691
PubMed PMID	11680690
PubMed PMID	11680689
PubMed PMID	11680688
PubMed PMID	11680687
PubMed PMID	11680686
PubMed PMID	11680682
PubMed PMID	11680681
PubMed PMID	11680680
PubMed PMID	11680679
PubMed PMID	11680675
PubMed PMID	11680674
PubMed PMID	11680673
PubMed PMID	11597179
PubMed PMID	11597178
PubMed PMID	11597177
PubMed PMID	11597176
PubMed PMID	11597175
PubMed PMID	11597174
PubMed PMID	11597173
PubMed PMID	11597172
PubMed PMID	11597171
PubMed PMID	11520174
PubMed PMID	11520173
PubMed PMID	11520172
PubMed PMID	11520171
PubMed PMID	11520170
PubMed PMID	11520169
PubMed PMID	11520168
PubMed PMID	11520167
PubMed PMID	11520166
PubMed PMID	11520165
PubMed PMID	11520164
PubMed PMID	11467899
PubMed PMID	11467898
PubMed PMID	11467897
PubMed PMID	11467896
PubMed PMID	11467895
PubMed PMID	11467894
PubMed PMID	11467893
PubMed PMID	11467892
PubMed PMID	11467891
PubMed PMID	11467890
PubMed PMID	11467889
PubMed PMID	11467888
PubMed PMID	11467887
PubMed PMID	11399103
PubMed PMID	11399102
PubMed PMID	11399101
PubMed PMID	11399100
PubMed PMID	11399099
PubMed PMID	11399098
PubMed PMID	11399097
PubMed PMID	11399096
PubMed PMID	11399095
PubMed PMID	11399094
PubMed PMID	11399093
PubMed PMID	11399092
PubMed PMID	11330253
PubMed PMID	11300752
PubMed PMID	11300751
PubMed PMID	11300750
PubMed PMID	11300749
PubMed PMID	11300748
PubMed PMID	11300747
PubMed PMID	11300746
PubMed PMID	11300745
PubMed PMID	11300744
PubMed PMID	11300743
PubMed PMID	11300742
PubMed PMID	11300741
PubMed PMID	11237665
PubMed PMID	11237664
PubMed PMID	11237663
PubMed PMID	11237662
PubMed PMID	11237661
PubMed PMID	11237660
PubMed PMID	11237659
PubMed PMID	11237658
PubMed PMID	11237657
PubMed PMID	11237656
PubMed PMID	11178950
PubMed PMID	11178949
PubMed PMID	11178948
PubMed PMID	11178947
PubMed PMID	11178946
PubMed PMID	11178945
PubMed PMID	11178944
PubMed PMID	11178943
PubMed PMID	11178942
PubMed PMID	11178941
PubMed PMID	11156501
PubMed PMID	11156499
PubMed PMID	11156498
PubMed PMID	11156497
PubMed PMID	11156496
PubMed PMID	11156495
PubMed PMID	11156494
PubMed PMID	11156493
PubMed PMID	11156492
PubMed PMID	11156491
PubMed PMID	11156490
PubMed PMID	11156489
PubMed PMID	11156488
PubMed PMID	11156487
PubMed PMID	11156486
PubMed PMID	11156485
PubMed PMID	11069733
PubMed PMID	11069732
PubMed PMID	11069731
PubMed PMID	11069730
PubMed PMID	11069729
PubMed PMID	11069728
PubMed PMID	11069727
PubMed PMID	11069726
PubMed PMID	11069725
PubMed PMID	11069724
PubMed PMID	11069723
PubMed PMID	10966846
PubMed PMID	10966845
PubMed PMID	10966844
PubMed PMID	10966843
PubMed PMID	10966842
PubMed PMID	10966841
PubMed PMID	10966840
PubMed PMID	10966839
PubMed PMID	10966838
PubMed PMID	10903885
PubMed PMID	10903884
PubMed PMID	10903883
PubMed PMID	10903882
PubMed PMID	10903881
PubMed PMID	10903880
PubMed PMID	10903879
PubMed PMID	10903878
PubMed PMID	10903877
PubMed PMID	10806052
PubMed PMID	10806051
PubMed PMID	10806050
PubMed PMID	10806049
PubMed PMID	10806048
PubMed PMID	10806047
PubMed PMID	10806046
PubMed PMID	10806045
PubMed PMID	10806044
PubMed PMID	10806043
PubMed PMID	10772243
PubMed PMID	10772242
PubMed PMID	10772241
PubMed PMID	10772240
PubMed PMID	10772239
PubMed PMID	10772238
PubMed PMID	10772237
PubMed PMID	10772236
PubMed PMID	10772235
