## Supplementary Excel File Data ID for "From Web to RheumaLpack: Creating a Linguistic Corpus for Exploitation and Knowledge Discovery in Rheumatology" (part 3 of 3)

### Sheet: PubMed (continued)
PubMed PMID	38174758
PubMed PMID	10772234
PubMed PMID	10607499
PubMed PMID	10607498
PubMed PMID	10607497
PubMed PMID	10607496
PubMed PMID	10607495
PubMed PMID	10607494
PubMed PMID	10607493
PubMed PMID	10607492
PubMed PMID	38129898
PubMed PMID	38124190
PubMed PMID	38124137
PubMed PMID	38115094
PubMed PMID	38105249
PubMed PMID	38093255
PubMed PMID	38001451
PubMed PMID	38001449
PubMed PMID	37996934
PubMed PMID	37996856
PubMed PMID	37990257
PubMed PMID	37964263
PubMed PMID	37957619
PubMed PMID	37950309
PubMed PMID	37946215
PubMed PMID	37932754
PubMed PMID	37919792
PubMed PMID	37884945
PubMed PMID	37872565
PubMed PMID	37865801
PubMed PMID	37864188
PubMed PMID	37858241
PubMed PMID	37858222
PubMed PMID	37848991
PubMed PMID	37848914
PubMed PMID	37848905
PubMed PMID	37845704
PubMed PMID	37833819
PubMed PMID	37833760
PubMed PMID	37828538
PubMed PMID	37828536
PubMed PMID	37828529
PubMed PMID	37828517
PubMed PMID	37805487
PubMed PMID	37803456
PubMed PMID	37798784
PubMed PMID	37798643
PubMed PMID	37784087
PubMed PMID	37752496
PubMed PMID	37742033
PubMed PMID	37735702
PubMed PMID	37726757
PubMed PMID	37726751
PubMed PMID	37723485
PubMed PMID	37715224
PubMed PMID	37700346
PubMed PMID	37700301
PubMed PMID	37700267
PubMed PMID	37700264
PubMed PMID	37697374
PubMed PMID	37679749
PubMed PMID	37670340
PubMed PMID	37658392
PubMed PMID	37658370
PubMed PMID	37644581
PubMed PMID	37633893
PubMed PMID	37620906
PubMed PMID	37608293
PubMed PMID	37580814
PubMed PMID	37580746
PubMed PMID	37574559
PubMed PMID	37568191
PubMed PMID	37563674
PubMed PMID	37550746
PubMed PMID	37550719
PubMed PMID	37537687
PubMed PMID	37525200
PubMed PMID	37507775
PubMed PMID	37491246
PubMed PMID	37475057
PubMed PMID	37475055
PubMed PMID	37475052
PubMed PMID	37438749
PubMed PMID	37434157
PubMed PMID	37430274
PubMed PMID	37420184
PubMed PMID	37400890
PubMed PMID	37391782
PubMed PMID	37386568
PubMed PMID	37381026
PubMed PMID	37353795
PubMed PMID	37340311
PubMed PMID	37328895
PubMed PMID	37328738
PubMed PMID	37322490
PubMed PMID	37312195
PubMed PMID	37291629
PubMed PMID	37277844
PubMed PMID	37277817
PubMed PMID	37264377
PubMed PMID	37259088
PubMed PMID	37246218
PubMed PMID	37226222
PubMed PMID	37208721
PubMed PMID	37208665
PubMed PMID	37138335
PubMed PMID	37138302
PubMed PMID	37131195
PubMed PMID	37118811
PubMed PMID	37118779
PubMed PMID	37098622
PubMed PMID	37098546
PubMed PMID	37087470
PubMed PMID	37085775
PubMed PMID	37072782
PubMed PMID	37060076
PubMed PMID	37046333
PubMed PMID	37046311
PubMed PMID	37046304
PubMed PMID	37046303
PubMed PMID	37013572
PubMed PMID	36973788
PubMed PMID	36964531
PubMed PMID	36949461
PubMed PMID	36932386
PubMed PMID	36927380
PubMed PMID	36918902
PubMed PMID	36915122
PubMed PMID	36870970
PubMed PMID	36864437
PubMed PMID	36829225
PubMed PMID	36810111
PubMed PMID	36793127
PubMed PMID	36793106
PubMed PMID	36782218
PubMed PMID	36765385
PubMed PMID	36750870
PubMed PMID	36747282
PubMed PMID	36707855
PubMed PMID	36698152
PubMed PMID	36694203
PubMed PMID	36694196
PubMed PMID	36691078
PubMed PMID	36681840
PubMed PMID	36653842
PubMed PMID	36624531
PubMed PMID	36609397
PubMed PMID	36600239
PubMed PMID	36575486
PubMed PMID	36550549
PubMed PMID	36550471
PubMed PMID	36528591
PubMed PMID	36517828
PubMed PMID	36514104
PubMed PMID	36494819
PubMed PMID	36482434
PubMed PMID	36471443
PubMed PMID	36471358
PubMed PMID	36471348
PubMed PMID	36471327
PubMed PMID	36456962
PubMed PMID	36434731
PubMed PMID	36434581
PubMed PMID	36403012
PubMed PMID	36401314
PubMed PMID	36401230
PubMed PMID	36384806
PubMed PMID	36384772
PubMed PMID	36384690
PubMed PMID	36384585
PubMed PMID	36384562
PubMed PMID	36384526
PubMed PMID	36376976
PubMed PMID	36371201
PubMed PMID	36307821
PubMed PMID	36271446
PubMed PMID	36271381
PubMed PMID	36253853
PubMed PMID	36253751
PubMed PMID	36224598
PubMed PMID	36199113
PubMed PMID	36192768
PubMed PMID	36183086
PubMed PMID	36182898
PubMed PMID	36175929
PubMed PMID	36109811
PubMed PMID	36089600
PubMed PMID	36071444
PubMed PMID	36064566
PubMed PMID	36064564
PubMed PMID	36064423
PubMed PMID	36050703
PubMed PMID	36050690
PubMed PMID	36045426
PubMed PMID	35987688
PubMed PMID	35987681
PubMed PMID	35987646
PubMed PMID	35964131
PubMed PMID	35964130
PubMed PMID	35964089
PubMed PMID	35964067
PubMed PMID	35964053
PubMed PMID	35945540
PubMed PMID	35927694
PubMed PMID	35927666
PubMed PMID	35908058
PubMed PMID	35907978
PubMed PMID	35907878
PubMed PMID	35906690
PubMed PMID	35906625
PubMed PMID	35897107
PubMed PMID	35897105
PubMed PMID	35870945
PubMed PMID	35870932
PubMed PMID	35854378
PubMed PMID	35841034
PubMed PMID	35840971
PubMed PMID	35804416
PubMed PMID	35804374
PubMed PMID	35739574
PubMed PMID	35717328
PubMed PMID	35717242
PubMed PMID	35710418
PubMed PMID	35698069
PubMed PMID	35672822
PubMed PMID	35672791
PubMed PMID	35606812
PubMed PMID	35538584
PubMed PMID	35501817
PubMed PMID	35477405
PubMed PMID	35459143
PubMed PMID	35443665
PubMed PMID	35428311
PubMed PMID	35414090
PubMed PMID	35413991
PubMed PMID	35410419
PubMed PMID	35410415
PubMed PMID	35410224
PubMed PMID	35346243
PubMed PMID	35292066
PubMed PMID	35255941
PubMed PMID	35197077
PubMed PMID	35193600
PubMed PMID	35177101
PubMed PMID	35164793
PubMed PMID	35164787
PubMed PMID	35144633
PubMed PMID	35135560
PubMed PMID	35130904
PubMed PMID	35123508
PubMed PMID	35109877
PubMed PMID	35109858
PubMed PMID	35093127
PubMed PMID	35093116
PubMed PMID	35073942
PubMed PMID	35033099
PubMed PMID	34980193
PubMed PMID	34963488
PubMed PMID	34915906
PubMed PMID	34903213
PubMed PMID	34886863
PubMed PMID	34863185
PubMed PMID	34861842
PubMed PMID	34857004
PubMed PMID	34857002
PubMed PMID	34852832
PubMed PMID	34844609
PubMed PMID	34838054
PubMed PMID	34809655
PubMed PMID	34781959
PubMed PMID	34774060
PubMed PMID	34749768
PubMed PMID	34749738
PubMed PMID	34727931
PubMed PMID	34717662
PubMed PMID	34645460
PubMed PMID	34627296
PubMed PMID	34620183
PubMed PMID	34620178
PubMed PMID	34600529
PubMed PMID	34593000
PubMed PMID	34563217
PubMed PMID	34563210
PubMed PMID	34530851
PubMed PMID	34530845
PubMed PMID	34521444
PubMed PMID	34521435
PubMed PMID	34503539
PubMed PMID	34488779
PubMed PMID	34479590
PubMed PMID	34465352
PubMed PMID	34461932
PubMed PMID	34433477
PubMed PMID	34425847
PubMed PMID	34425842
PubMed PMID	34419107
PubMed PMID	34419095
PubMed PMID	34419092
PubMed PMID	34419078
PubMed PMID	34404452
PubMed PMID	34404425
PubMed PMID	34399798
PubMed PMID	34391458
PubMed PMID	34391453
PubMed PMID	34389021
PubMed PMID	34389019
PubMed PMID	34376205
PubMed PMID	34362395
PubMed PMID	34344396
PubMed PMID	34273981
PubMed PMID	34261502
PubMed PMID	34247641
PubMed PMID	34238314
PubMed PMID	34229697
PubMed PMID	34225753
PubMed PMID	34225748
PubMed PMID	34217306
PubMed PMID	34217297
PubMed PMID	34215280
PubMed PMID	34193210
PubMed PMID	34193201
PubMed PMID	34193198
PubMed PMID	34193192
PubMed PMID	34193176
PubMed PMID	34187505
PubMed PMID	34187503
PubMed PMID	34187498
PubMed PMID	34174887
PubMed PMID	34174872
PubMed PMID	34154620
PubMed PMID	34134709
PubMed PMID	34118941
PubMed PMID	34118940
PubMed PMID	34118938
PubMed PMID	34118936
PubMed PMID	34112214
PubMed PMID	34112181
PubMed PMID	34108019
PubMed PMID	34098976
PubMed PMID	34090475
PubMed PMID	34090474
PubMed PMID	34090470
PubMed PMID	34082764
PubMed PMID	34078404
PubMed PMID	34078391
PubMed PMID	34059097
PubMed PMID	34059085
PubMed PMID	34030699
PubMed PMID	34006290
PubMed PMID	34001167
PubMed PMID	33980256
PubMed PMID	33980237
PubMed PMID	33971891
PubMed PMID	33962643
PubMed PMID	33947420
PubMed PMID	33941215
PubMed PMID	33941208
PubMed PMID	33933127
PubMed PMID	33933123
PubMed PMID	33933122
PubMed PMID	33933108
PubMed PMID	33926518
PubMed PMID	33926495
PubMed PMID	33926491
PubMed PMID	33902643
PubMed PMID	33902632
PubMed PMID	33902613
PubMed PMID	33892719
PubMed PMID	33853628
PubMed PMID	33827608
PubMed PMID	33794950
PubMed PMID	33794945
PubMed PMID	33794930
PubMed PMID	33794928
PubMed PMID	33781271
PubMed PMID	33766071
PubMed PMID	33766063
PubMed PMID	33757545
PubMed PMID	33757531
PubMed PMID	33757522
PubMed PMID	33752695
PubMed PMID	33752685
PubMed PMID	33752674
PubMed PMID	33752669
PubMed PMID	33743728
PubMed PMID	33743721
PubMed PMID	33743717
PubMed PMID	33740993
PubMed PMID	33736650
PubMed PMID	33731150
PubMed PMID	33731148
PubMed PMID	33726806
PubMed PMID	33712046
PubMed PMID	33712044
PubMed PMID	33712043
PubMed PMID	33712036
PubMed PMID	33712020
PubMed PMID	33676536
PubMed PMID	33648522
PubMed PMID	33627147
PubMed PMID	33622346
PubMed PMID	33622323
PubMed PMID	33602264
PubMed PMID	33596941
PubMed PMID	33593401
PubMed PMID	33593387
PubMed PMID	33593369
PubMed PMID	33568193
PubMed PMID	33557870
PubMed PMID	33485337
PubMed PMID	33482855
PubMed PMID	33482852
PubMed PMID	33407657
PubMed PMID	33407634
PubMed PMID	33407630
PubMed PMID	33407629
PubMed PMID	33407621
PubMed PMID	33407602
PubMed PMID	33407590
PubMed PMID	33228749
PubMed PMID	33213474
PubMed PMID	33203428
PubMed PMID	33198759
PubMed PMID	33187519
PubMed PMID	33176806
PubMed PMID	33172497
PubMed PMID	33129319
PubMed PMID	33115491
PubMed PMID	33069262
PubMed PMID	33066778
PubMed PMID	33059714
PubMed PMID	33059694
PubMed PMID	33046102
PubMed PMID	33023630
PubMed PMID	32998740
PubMed PMID	32972440
PubMed PMID	32943063
PubMed PMID	32917217
PubMed PMID	32917212
PubMed PMID	32912296
PubMed PMID	32894151
PubMed PMID	32887620
PubMed PMID	32819369
PubMed PMID	32807193
PubMed PMID	32787934
PubMed PMID	32787862
PubMed PMID	32778173
PubMed PMID	32778116
PubMed PMID	32665015
PubMed PMID	32664982
PubMed PMID	32664961
PubMed PMID	32664935
PubMed PMID	32660518
PubMed PMID	32660497
PubMed PMID	32653009
PubMed PMID	32650798
PubMed PMID	32650789
PubMed PMID	32552835
PubMed PMID	32546242
PubMed PMID	32539746
PubMed PMID	32532304
PubMed PMID	32527316
PubMed PMID	32517804
PubMed PMID	32517792
PubMed PMID	32517764
PubMed PMID	32517762
PubMed PMID	32503658
PubMed PMID	32493352
PubMed PMID	32448396
PubMed PMID	32448292
PubMed PMID	32448277
PubMed PMID	32398039
PubMed PMID	32398023
PubMed PMID	32340616
PubMed PMID	32321540
PubMed PMID	32299430
PubMed PMID	32293478
PubMed PMID	32293470
PubMed PMID	32293467
PubMed PMID	32293465
PubMed PMID	32245494
PubMed PMID	32245490
PubMed PMID	32234044
PubMed PMID	32228709
PubMed PMID	32183841
PubMed PMID	32183829
PubMed PMID	32183825
PubMed PMID	32143720
PubMed PMID	32131855
PubMed PMID	32093703
PubMed PMID	32087715
PubMed PMID	32070360
PubMed PMID	32066461
PubMed PMID	32050994
PubMed PMID	32046763
PubMed PMID	32046749
PubMed PMID	32033577
PubMed PMID	32033566
PubMed PMID	32014003
PubMed PMID	32005249
PubMed PMID	31973755
PubMed PMID	31964411
PubMed PMID	31948488
PubMed PMID	31941549
PubMed PMID	31941511
PubMed PMID	31941491
PubMed PMID	31937332
PubMed PMID	31924225
PubMed PMID	31898528
PubMed PMID	31882011
PubMed PMID	31864404
PubMed PMID	31864380
PubMed PMID	31856854
PubMed PMID	31847838
PubMed PMID	31842940
PubMed PMID	31842923
PubMed PMID	31783768
PubMed PMID	31775898
PubMed PMID	31775782
PubMed PMID	31771606
PubMed PMID	31752918
PubMed PMID	31752877
PubMed PMID	31694655
PubMed PMID	31684978
PubMed PMID	31660995
PubMed PMID	31651352
PubMed PMID	31619252
PubMed PMID	31585539
PubMed PMID	31575380
PubMed PMID	31533770
PubMed PMID	31500631
PubMed PMID	31500626
PubMed PMID	31484539
PubMed PMID	31462263
PubMed PMID	31455369
PubMed PMID	31455335
PubMed PMID	31443722
PubMed PMID	31438986
PubMed PMID	31429786
PubMed PMID	31412876
PubMed PMID	31366406
PubMed PMID	31362757
PubMed PMID	31349785
PubMed PMID	31345226
PubMed PMID	31337412
PubMed PMID	31331351
PubMed PMID	31331342
PubMed PMID	31324255
PubMed PMID	31319856
PubMed PMID	31307487
PubMed PMID	31307476
PubMed PMID	31299993
PubMed PMID	31299977
PubMed PMID	31296236
PubMed PMID	31291964
PubMed PMID	31287007
PubMed PMID	31286990
PubMed PMID	31286971
PubMed PMID	31272461
PubMed PMID	31269967
PubMed PMID	31266504
PubMed PMID	31262324
PubMed PMID	31242923
PubMed PMID	31215480
PubMed PMID	31182107
PubMed PMID	31171010
PubMed PMID	31138304
PubMed PMID	31138224
PubMed PMID	31118099
PubMed PMID	31118063
PubMed PMID	31113443
PubMed PMID	31088470
PubMed PMID	31072338
PubMed PMID	31060557
PubMed PMID	31046790
PubMed PMID	31039807
PubMed PMID	31023371
PubMed PMID	30975163
PubMed PMID	30961626
PubMed PMID	30943984
PubMed PMID	30940181
PubMed PMID	30894194
PubMed PMID	30819179
PubMed PMID	30777097
PubMed PMID	30777090
PubMed PMID	30764840
PubMed PMID	30744659
PubMed PMID	30736800
PubMed PMID	30658717
PubMed PMID	30630507
PubMed PMID	30621718
PubMed PMID	30611297
PubMed PMID	30594206
PubMed PMID	30594204
PubMed PMID	30594188
PubMed PMID	30587206
PubMed PMID	30572912
PubMed PMID	30563543
PubMed PMID	30547812
PubMed PMID	30547806
PubMed PMID	30526605
PubMed PMID	30514320
PubMed PMID	30466449
PubMed PMID	30466444
PubMed PMID	30458860
PubMed PMID	30458827
PubMed PMID	30428889
PubMed PMID	30424778
PubMed PMID	30413164
PubMed PMID	30409209
PubMed PMID	30348221
PubMed PMID	30348203
PubMed PMID	30348175
PubMed PMID	30333025
PubMed PMID	30314523
PubMed PMID	30268135
PubMed PMID	30257684
PubMed PMID	30241480
PubMed PMID	30236145
PubMed PMID	30223838
PubMed PMID	30219072
PubMed PMID	30201026
PubMed PMID	30200995
PubMed PMID	30180850
PubMed PMID	30134919
PubMed PMID	30081917
PubMed PMID	30075795
PubMed PMID	30053822
PubMed PMID	30021610
PubMed PMID	30005677
PubMed PMID	29996864
PubMed PMID	29996857
PubMed PMID	29973221
PubMed PMID	29970110
PubMed PMID	29941047
PubMed PMID	29940960
PubMed PMID	29925386
PubMed PMID	29925381
PubMed PMID	29914516
PubMed PMID	29914510
PubMed PMID	29793489
PubMed PMID	29769136
PubMed PMID	29739418
PubMed PMID	29695255
PubMed PMID	29690915
PubMed PMID	29688869
PubMed PMID	29685142
PubMed PMID	29673367
PubMed PMID	29669569
PubMed PMID	29661199
PubMed PMID	29661187
PubMed PMID	29653582
PubMed PMID	29631610
PubMed PMID	29622022
PubMed PMID	29609643
PubMed PMID	29566759
PubMed PMID	29562920
PubMed PMID	29540190
PubMed PMID	29540181
PubMed PMID	29523211
PubMed PMID	29499726
PubMed PMID	29467038
PubMed PMID	29439723
PubMed PMID	29433504
PubMed PMID	29422094
PubMed PMID	29370863
PubMed PMID	29368603
PubMed PMID	29357887
PubMed PMID	29343274
PubMed PMID	29343257
PubMed PMID	29316941
PubMed PMID	29310668
PubMed PMID	29304824
PubMed PMID	29298697
PubMed PMID	29287595
PubMed PMID	29282090
PubMed PMID	29282086
PubMed PMID	29268757
PubMed PMID	29178931
PubMed PMID	29137644
PubMed PMID	29132381
PubMed PMID	29121953
PubMed PMID	29116003
PubMed PMID	29089059
PubMed PMID	29041934
PubMed PMID	29029629
PubMed PMID	29029616
PubMed PMID	29025422
PubMed PMID	28950892
PubMed PMID	28934971
PubMed PMID	28888223
PubMed PMID	28865469
PubMed PMID	28830457
PubMed PMID	28830446
PubMed PMID	28821293
PubMed PMID	28797267
PubMed PMID	28784185
PubMed PMID	28784161
PubMed PMID	28784150
PubMed PMID	28778202
PubMed PMID	28750667
PubMed PMID	28693592
PubMed PMID	28693580
PubMed PMID	28693511
PubMed PMID	28673355
PubMed PMID	28629458
PubMed PMID	28615036
PubMed PMID	28610606
PubMed PMID	28599656
PubMed PMID	28583183
PubMed PMID	28558790
PubMed PMID	28549465
PubMed PMID	28532479
PubMed PMID	28514969
PubMed PMID	28511718
PubMed PMID	28511689
PubMed PMID	28511684
PubMed PMID	28506237
PubMed PMID	28494794
PubMed PMID	28482848
PubMed PMID	28472973
PubMed PMID	28427473
PubMed PMID	28427414
PubMed PMID	28424093
PubMed PMID	28416023
PubMed PMID	28416004
PubMed PMID	28410589
PubMed PMID	28407779
PubMed PMID	28403889
PubMed PMID	28403864
PubMed PMID	28399931
PubMed PMID	28399930
PubMed PMID	28399927
PubMed PMID	28399893
PubMed PMID	28399875
PubMed PMID	28381287
PubMed PMID	28356102
PubMed PMID	28320400
PubMed PMID	28288653
PubMed PMID	28257644
PubMed PMID	28231857
PubMed PMID	28222760
PubMed PMID	28222745
PubMed PMID	28166785
PubMed PMID	28143550
PubMed PMID	28143500
PubMed PMID	28143491
PubMed PMID	28143478
PubMed PMID	28095871
PubMed PMID	28095869
PubMed PMID	28088248
PubMed PMID	28088210
PubMed PMID	28086918
PubMed PMID	28077146
PubMed PMID	27993144
PubMed PMID	27964737
PubMed PMID	27938384
PubMed PMID	27919265
PubMed PMID	27894310
PubMed PMID	27881174
PubMed PMID	27881171
PubMed PMID	27835954
PubMed PMID	27835952
PubMed PMID	27832822
PubMed PMID	27832795
PubMed PMID	27756328
PubMed PMID	27658465
PubMed PMID	27650128
PubMed PMID	27646340
PubMed PMID	27641835
PubMed PMID	27623619
PubMed PMID	27609179
PubMed PMID	27596222
PubMed PMID	27596158
PubMed PMID	27590668
PubMed PMID	27576444
PubMed PMID	27475753
PubMed PMID	27465748
PubMed PMID	27448997
PubMed PMID	27448801
PubMed PMID	27411317
PubMed PMID	27409414
PubMed PMID	27387754
PubMed PMID	27364639
PubMed PMID	27349388
PubMed PMID	27333803
PubMed PMID	27301536
PubMed PMID	27260006
PubMed PMID	27256096
PubMed PMID	27234966
PubMed PMID	27224999
PubMed PMID	27209342
PubMed PMID	27142780
PubMed PMID	27130211
PubMed PMID	27121284
PubMed PMID	27121190
PubMed PMID	27112923
PubMed PMID	27107590
PubMed PMID	27095316
PubMed PMID	27089922
PubMed PMID	27068134
PubMed PMID	27068023
PubMed PMID	27029321
PubMed PMID	27012807
PubMed PMID	27012661
PubMed PMID	26968690
PubMed PMID	26968522
PubMed PMID	26965173
PubMed PMID	26965056
PubMed PMID	26961237
PubMed PMID	26956735
PubMed PMID	26928923
PubMed PMID	26887984
PubMed PMID	26879972
PubMed PMID	26861944
PubMed PMID	26861863
PubMed PMID	26842529
PubMed PMID	26762103
PubMed PMID	26759267
PubMed PMID	26738563
PubMed PMID	26732177
PubMed PMID	26728031
PubMed PMID	26689191
PubMed PMID	26667304
PubMed PMID	26653878
PubMed PMID	26653716
PubMed PMID	26653415
PubMed PMID	26646650
PubMed PMID	26635208
PubMed PMID	26634252
PubMed PMID	26626730
PubMed PMID	26597484
PubMed PMID	26590091
PubMed PMID	26589963
PubMed PMID	26581448
PubMed PMID	26572973
PubMed PMID	26554821
PubMed PMID	26554668
PubMed PMID	26554556
PubMed PMID	26531310
PubMed PMID	26530040
PubMed PMID	26463343
PubMed PMID	26458943
PubMed PMID	26444669
PubMed PMID	26438151
PubMed PMID	26438123
PubMed PMID	26346816
PubMed PMID	26310855
PubMed PMID	26293687
PubMed PMID	26293657
PubMed PMID	26232056
PubMed PMID	26215389
PubMed PMID	26202161
PubMed PMID	26170222
PubMed PMID	26162373
PubMed PMID	26141717
PubMed PMID	26112278
PubMed PMID	26088861
PubMed PMID	26087651
PubMed PMID	26080801
PubMed PMID	26063195
PubMed PMID	26063057
PubMed PMID	26058561
PubMed PMID	26058459
PubMed PMID	26031738
PubMed PMID	26022196
PubMed PMID	26003474
PubMed PMID	25976338
PubMed PMID	25947157
PubMed PMID	25943381
PubMed PMID	25902709
PubMed PMID	25896503
PubMed PMID	25878564
PubMed PMID	25866490
PubMed PMID	25829894
PubMed PMID	25802493
PubMed PMID	25774101
PubMed PMID	25745368
PubMed PMID	25745367
PubMed PMID	25705139
PubMed PMID	25705138
PubMed PMID	25685108
PubMed PMID	25587243
PubMed PMID	25584042
PubMed PMID	25584041
PubMed PMID	25540605
PubMed PMID	25525416
PubMed PMID	25516724
PubMed PMID	25371656
PubMed PMID	25328491
PubMed PMID	25317081
PubMed PMID	25278816
PubMed PMID	25278815
PubMed PMID	25249821
PubMed PMID	25249820
PubMed PMID	25242900
PubMed PMID	25232290
PubMed PMID	25228851
PubMed PMID	25143761
PubMed PMID	25136265
PubMed PMID	25120411
PubMed PMID	25114627
PubMed PMID	25110468
PubMed PMID	25075205
PubMed PMID	25067925
PubMed PMID	25061439
PubMed PMID	25057265
PubMed PMID	25053924
PubMed PMID	25053923
PubMed PMID	25045337
PubMed PMID	24959104
PubMed PMID	24955077
PubMed PMID	24944545
PubMed PMID	24940169
PubMed PMID	24940168
PubMed PMID	24904240
PubMed PMID	24891844
PubMed PMID	24839407
PubMed PMID	24808798
PubMed PMID	24803850
PubMed PMID	24782683
PubMed PMID	24678599
PubMed PMID	24678578
PubMed PMID	24666817
PubMed PMID	24593886
PubMed PMID	24507769
PubMed PMID	24461073
PubMed PMID	24433404
PubMed PMID	24433387
PubMed PMID	24423147
PubMed PMID	24397895
PubMed PMID	24393408
PubMed PMID	27643389
PubMed PMID	25873841
PubMed PMID	24368009
PubMed PMID	24359092
PubMed PMID	24359015
PubMed PMID	24299016
PubMed PMID	24225257
PubMed PMID	24219838
PubMed PMID	24206654
PubMed PMID	24180594
PubMed PMID	24160257
PubMed PMID	24160187
PubMed PMID	24138932
PubMed PMID	24134207
PubMed PMID	24134193
PubMed PMID	24131827
PubMed PMID	24079577
PubMed PMID	24034206
PubMed PMID	24006904
PubMed PMID	23987731
PubMed PMID	23941143
PubMed PMID	23924237
PubMed PMID	23902667
PubMed PMID	23822803
PubMed PMID	23738823
PubMed PMID	23734963
PubMed PMID	23714134
PubMed PMID	23714105
PubMed PMID	23710693
PubMed PMID	23641813
PubMed PMID	23641776
PubMed PMID	23641709
PubMed PMID	23634779
PubMed PMID	23607797
PubMed PMID	23587261
PubMed PMID	23566445
PubMed PMID	23547563
PubMed PMID	23531344
PubMed PMID	23510667
PubMed PMID	23506417
PubMed PMID	23497095
PubMed PMID	23497068
PubMed PMID	23432796
PubMed PMID	23418950
PubMed PMID	23414510
PubMed PMID	23398983
PubMed PMID	23320607
PubMed PMID	23302539
PubMed PMID	23237242
PubMed PMID	23176399
PubMed PMID	23164467
PubMed PMID	23164451
PubMed PMID	23153063
PubMed PMID	23151125
PubMed PMID	23050608
PubMed PMID	22995763
PubMed PMID	22985358
PubMed PMID	22937766
PubMed PMID	22931206
PubMed PMID	22931129
PubMed PMID	22931121
PubMed PMID	22929725
PubMed PMID	22925405
PubMed PMID	22906004
PubMed PMID	22905830
PubMed PMID	22901283
PubMed PMID	22897976
PubMed PMID	22891746
PubMed PMID	22883345
PubMed PMID	22849717
PubMed PMID	22726576
PubMed PMID	22716216
PubMed PMID	22704360
PubMed PMID	22676345
PubMed PMID	22650358
PubMed PMID	22554126
PubMed PMID	22551316
PubMed PMID	22520244
PubMed PMID	22507284
PubMed PMID	22500929
PubMed PMID	22490470
PubMed PMID	22490427
PubMed PMID	22316421
PubMed PMID	22289189
PubMed PMID	22240096
PubMed PMID	22226364
PubMed PMID	22222048
PubMed PMID	22152340
PubMed PMID	22145642
PubMed PMID	22047067
PubMed PMID	22032441
PubMed PMID	22013970
PubMed PMID	21995273
PubMed PMID	21958311
PubMed PMID	21943296
PubMed PMID	21917158
PubMed PMID	21914180
PubMed PMID	21910871
PubMed PMID	21910870
PubMed PMID	21846336
PubMed PMID	21843335
PubMed PMID	21835006
PubMed PMID	21834965
PubMed PMID	21827646
PubMed PMID	21816089
PubMed PMID	21801349
PubMed PMID	21774801
PubMed PMID	21767369
PubMed PMID	21749729
PubMed PMID	21707991
PubMed PMID	21682926
PubMed PMID	21668956
PubMed PMID	21649897
PubMed PMID	21539753
PubMed PMID	21492466
PubMed PMID	21439056
PubMed PMID	21306603
PubMed PMID	21288360
PubMed PMID	21284882
PubMed PMID	21276257
PubMed PMID	21247439
PubMed PMID	21232135
PubMed PMID	21205323
PubMed PMID	21134287
PubMed PMID	21092217
PubMed PMID	20961429
PubMed PMID	20946671
PubMed PMID	20843355
PubMed PMID	20822542
PubMed PMID	20712883
PubMed PMID	20659324
PubMed PMID	20653977
PubMed PMID	20615240
PubMed PMID	20615233
PubMed PMID	20546618
PubMed PMID	20487534
PubMed PMID	20478036
PubMed PMID	20444250
PubMed PMID	20423513
PubMed PMID	20412568
PubMed PMID	20398402
PubMed PMID	20398286
PubMed PMID	20356388
PubMed PMID	20230645
PubMed PMID	20205836
PubMed PMID	20181201
PubMed PMID	20181090
PubMed PMID	20181085
PubMed PMID	20148144
PubMed PMID	20148143
PubMed PMID	20142994
PubMed PMID	20047676
PubMed PMID	20028520
PubMed PMID	19922673
PubMed PMID	19878586
PubMed PMID	19852785
PubMed PMID	19852783
PubMed PMID	19835571
PubMed PMID	19814780
PubMed PMID	19656398
PubMed PMID	19505332
PubMed PMID	19497098
PubMed PMID	19480670
PubMed PMID	19450281
PubMed PMID	19439078
PubMed PMID	19422708
PubMed PMID	19284585
PubMed PMID	19200378
PubMed PMID	19200377
PubMed PMID	19193224
PubMed PMID	19159441
PubMed PMID	19138427
PubMed PMID	19123951
PubMed PMID	19046457
PubMed PMID	19014701
PubMed PMID	18945336
PubMed PMID	18822174
PubMed PMID	18811966
PubMed PMID	18799014
PubMed PMID	18786245
PubMed PMID	18673582
PubMed PMID	18652677
PubMed PMID	18644131
PubMed PMID	18588697
PubMed PMID	18533038
PubMed PMID	18507862
PubMed PMID	18452619
PubMed PMID	18400098
PubMed PMID	18380905
PubMed PMID	18237436
PubMed PMID	18230188
PubMed PMID	18199326
PubMed PMID	18197986
PubMed PMID	18072960
PubMed PMID	18053185
PubMed PMID	18031581
PubMed PMID	18028550
PubMed PMID	17900350
PubMed PMID	17900338
PubMed PMID	17894862
PubMed PMID	17625003
PubMed PMID	17603888
PubMed PMID	17584931
PubMed PMID	17567896
PubMed PMID	17550635
PubMed PMID	17550634
PubMed PMID	17550633
PubMed PMID	17550632
PubMed PMID	17550631
PubMed PMID	17550630
PubMed PMID	17550629
PubMed PMID	17550627
PubMed PMID	17550587
PubMed PMID	17550579
PubMed PMID	17550578
PubMed PMID	38151265
PubMed PMID	38151264
PubMed PMID	38123483
PubMed PMID	38123482
PubMed PMID	38123481
PubMed PMID	38123480
PubMed PMID	38114199
PubMed PMID	38114198
PubMed PMID	38114197
PubMed PMID	38114196
PubMed PMID	38101819
PubMed PMID	38097273
PubMed PMID	38097272
PubMed PMID	38088248
PubMed PMID	38088247
PubMed PMID	38088246
PubMed PMID	38056920
PubMed PMID	38056919
PubMed PMID	38056918
PubMed PMID	38056917
PubMed PMID	38056916
PubMed PMID	38053463
PubMed PMID	38053462
PubMed PMID	38053461
PubMed PMID	38053460
PubMed PMID	38053459
PubMed PMID	38053458
PubMed PMID	38053457
PubMed PMID	38053456
PubMed PMID	38035758
PubMed PMID	38035757
PubMed PMID	38030233
PubMed PMID	38030232
PubMed PMID	38030231
PubMed PMID	38030230
PubMed PMID	38016710
PubMed PMID	37996129
PubMed PMID	37996128
PubMed PMID	37996127
PubMed PMID	37996126
PubMed PMID	37996125
PubMed PMID	37996124
PubMed PMID	37996123
PubMed PMID	37996122
PubMed PMID	37989322
PubMed PMID	37973536
PubMed PMID	37973535
PubMed PMID	37973534
PubMed PMID	37963678
PubMed PMID	37949615
PubMed PMID	37949614
PubMed PMID	37949613
PubMed PMID	37945289
PubMed PMID	37945288
PubMed PMID	37945287
PubMed PMID	37945286
PubMed PMID	37945285
PubMed PMID	37945284
PubMed PMID	37940341
PubMed PMID	37940340
PubMed PMID	37914180
PubMed PMID	37914179
PubMed PMID	37914178
PubMed PMID	37914177
PubMed PMID	37903568
PubMed PMID	37899093
PubMed PMID	37899092
PubMed PMID	37899091
PubMed PMID	37880180
PubMed PMID	37880179
PubMed PMID	37880177
PubMed PMID	37848267
PubMed PMID	37845081
PubMed PMID	37802600
PubMed PMID	37797966
PubMed PMID	37797965
PubMed PMID	37775112
PubMed PMID	37739449
PubMed PMID	37739448
PubMed PMID	37734875
PubMed PMID	37734874
PubMed PMID	37734873
PubMed PMID	37734872
PubMed PMID	37734871
PubMed PMID	37714666
PubMed PMID	37709528
PubMed PMID	37709527
PubMed PMID	37673443
PubMed PMID	37673442
PubMed PMID	37673441
PubMed PMID	37666644
PubMed PMID	37657846
PubMed PMID	37652559
PubMed PMID	37652558
PubMed PMID	37652557
PubMed PMID	37652556
PubMed PMID	37652555
PubMed PMID	37652554
PubMed PMID	37652553
PubMed PMID	37648398
PubMed PMID	37648397
PubMed PMID	37648396
PubMed PMID	37640517
PubMed PMID	37640516
PubMed PMID	37640514
PubMed PMID	37640513
PubMed PMID	37620113
PubMed PMID	37604639
PubMed PMID	37604638
PubMed PMID	37597848
PubMed PMID	37597847
PubMed PMID	37597846
PubMed PMID	37591618
PubMed PMID	37582060
PubMed PMID	37562858
PubMed PMID	37562857
PubMed PMID	37558493
PubMed PMID	37558492
PubMed PMID	37553186
PubMed PMID	37541743
PubMed PMID	37541742
PubMed PMID	37541741
PubMed PMID	37541740
PubMed PMID	37536947
PubMed PMID	37532471
PubMed PMID	37532470
PubMed PMID	37532469
PubMed PMID	37532468
PubMed PMID	37532467
PubMed PMID	37532466
PubMed PMID	37507210
PubMed PMID	37507209
PubMed PMID	37507208
PubMed PMID	37507207
PubMed PMID	37507206
PubMed PMID	37507205
PubMed PMID	37507204
PubMed PMID	37491128
PubMed PMID	37479496
PubMed PMID	37479495
PubMed PMID	37460275
PubMed PMID	37460274
PubMed PMID	37451812
PubMed PMID	37429737
PubMed PMID	37419524
PubMed PMID	37407237
PubMed PMID	37364928
PubMed PMID	37355249
PubMed PMID	37349123
PubMed PMID	37349122
PubMed PMID	37349121
PubMed PMID	37349120
PubMed PMID	37328293
PubMed PMID	37328292
PubMed PMID	37321669
PubMed PMID	37321668
PubMed PMID	37321666
PubMed PMID	37308249
PubMed PMID	37295841
PubMed PMID	37295840
PubMed PMID	37290929
PubMed PMID	37277211
PubMed PMID	37270202
PubMed PMID	37263741
PubMed PMID	37258043
PubMed PMID	37258042
PubMed PMID	37230762
PubMed PMID	37230761
PubMed PMID	37230760
PubMed PMID	37225282
PubMed PMID	37208030
PubMed PMID	37208029
PubMed PMID	37208028
PubMed PMID	37192812
PubMed PMID	37185309
PubMed PMID	37185308
PubMed PMID	37185223
PubMed PMID	37173095
PubMed PMID	37164447
PubMed PMID	37156573
PubMed PMID	37137541
PubMed PMID	37137540
PubMed PMID	37116986
PubMed PMID	37094983
PubMed PMID	37094982
PubMed PMID	37094981
PubMed PMID	37094980
PubMed PMID	37094979
PubMed PMID	37068915
PubMed PMID	37068914
PubMed PMID	37055171
PubMed PMID	37028816
PubMed PMID	37024237
PubMed PMID	37015757
PubMed PMID	37012027
PubMed PMID	37001920
PubMed PMID	37001919
PubMed PMID	36990659
PubMed PMID	36977534
PubMed PMID	36972928
PubMed PMID	36972927
PubMed PMID	36963783
PubMed PMID	36963782
PubMed PMID	36958767
PubMed PMID	36958766
PubMed PMID	36931685
PubMed PMID	36927851
PubMed PMID	36927850
PubMed PMID	36927849
PubMed PMID	36927848
PubMed PMID	36921980
PubMed PMID	36918228
PubMed PMID	36914212
PubMed PMID	36898762
PubMed PMID	36894196
PubMed PMID	36894195
PubMed PMID	36894194
PubMed PMID	36894193
PubMed PMID	36889800
PubMed PMID	36889799
PubMed PMID	36882218
PubMed PMID	36878621
PubMed PMID	36868782
PubMed PMID	36863753
PubMed PMID	36863752
PubMed PMID	36863751
PubMed PMID	36863750
PubMed PMID	36854568
PubMed PMID	36854567
PubMed PMID	36854566
PubMed PMID	36849207
PubMed PMID	36849206
PubMed PMID	36828644
PubMed PMID	36828643
PubMed PMID	36814062
PubMed PMID	36813476
PubMed PMID	36810186
PubMed PMID	36810185
PubMed PMID	36796874
PubMed PMID	36792311
PubMed PMID	36787926
PubMed PMID	36787924
PubMed PMID	36759009
PubMed PMID	36759008
PubMed PMID	36759007
PubMed PMID	36759006
PubMed PMID	36759005
PubMed PMID	36759004
PubMed PMID	36754548
PubMed PMID	36746531
PubMed PMID	36737108
PubMed PMID	36720560
PubMed PMID	36717188
PubMed PMID	36717187
PubMed PMID	36717186
PubMed PMID	36707106
PubMed PMID	36697038
PubMed PMID	36693681
PubMed PMID	36690385
PubMed PMID	36690384
PubMed PMID	36669830
PubMed PMID	36650006
PubMed PMID	36635003
PubMed PMID	36635002
PubMed PMID	36635001
PubMed PMID	36631159
PubMed PMID	36627149
PubMed PMID	36609354
PubMed PMID	36599630
PubMed PMID	36599629
PubMed PMID	36598004
PubMed PMID	36597990
PubMed PMID	36597989
PubMed PMID	36597988
PubMed PMID	36597984
PubMed PMID	36597983
PubMed PMID	36597981
PubMed PMID	36597980
PubMed PMID	36597979
PubMed PMID	36597977
PubMed PMID	36597975
PubMed PMID	36597973
PubMed PMID	36597972
PubMed PMID	36597968
PubMed PMID	36596655
PubMed PMID	36593080
PubMed PMID	36585217
PubMed PMID	36583733
PubMed PMID	36581384
PubMed PMID	36581383
PubMed PMID	36581382
PubMed PMID	36564101
PubMed PMID	36564100
PubMed PMID	36562767
PubMed PMID	36549857
PubMed PMID	36549856
PubMed PMID	36549855
PubMed PMID	36535711
PubMed PMID	36517187
PubMed PMID	36517186
PubMed PMID	36456101
PubMed PMID	36418088
PubMed PMID	36418087
PubMed PMID	36418086
PubMed PMID	36418085
PubMed PMID	36418084
PubMed PMID	36410777
PubMed PMID	36410776
PubMed PMID	36410775
PubMed PMID	36332939
PubMed PMID	36332938
PubMed PMID	36328401
PubMed PMID	36328400
PubMed PMID	36328399
PubMed PMID	36323490
PubMed PMID	36323488
PubMed PMID	36323487
PubMed PMID	36323485
PubMed PMID	36319066
PubMed PMID	36302561
PubMed PMID	36288823
PubMed PMID	36288822
PubMed PMID	36283758
PubMed PMID	36283757
PubMed PMID	36282905
PubMed PMID	36270747
PubMed PMID	36270744
PubMed PMID	36270743
PubMed PMID	36270742
PubMed PMID	36270741
PubMed PMID	36270740
PubMed PMID	36260501
PubMed PMID	36216410
PubMed PMID	36216409
PubMed PMID	36197673
PubMed PMID	36180102
PubMed PMID	36180101
PubMed PMID	36171019
PubMed PMID	36167476
PubMed PMID	36123014
PubMed PMID	36123013
PubMed PMID	36113964
PubMed PMID	36113963
PubMed PMID	36113962
PubMed PMID	36113961
PubMed PMID	36109083
PubMed PMID	36109082
PubMed PMID	36104118
PubMed PMID	36104117
PubMed PMID	36104116
PubMed PMID	36104115
PubMed PMID	36100295
PubMed PMID	36100294
PubMed PMID	36096525
PubMed PMID	36096524
PubMed PMID	36096523
PubMed PMID	36096522
PubMed PMID	35999028
PubMed PMID	35995491
PubMed PMID	35995490
PubMed PMID	35985793
PubMed PMID	35980738
PubMed PMID	35953239
PubMed PMID	35940824
PubMed PMID	35908834
PubMed PMID	35906025
PubMed PMID	35906024
PubMed PMID	35896282
PubMed PMID	35896281
PubMed PMID	35868738
PubMed PMID	35868737
PubMed PMID	35863864
PubMed PMID	35863863
PubMed PMID	35863862
PubMed PMID	35853676
PubMed PMID	35853675
PubMed PMID	35850975
PubMed PMID	35850974
PubMed PMID	35840312
PubMed PMID	35840311
PubMed PMID	35820736
PubMed PMID	35803614
PubMed PMID	35798512
PubMed PMID	35798511
PubMed PMID	35793877
PubMed PMID	35793876
PubMed PMID	35738804
PubMed PMID	35738803
PubMed PMID	35732346
PubMed PMID	35732345
PubMed PMID	35714997
PubMed PMID	35705306
PubMed PMID	35701012
PubMed PMID	35701011
PubMed PMID	35701010
PubMed PMID	35654458
PubMed PMID	35654457
PubMed PMID	35589331
PubMed PMID	35580924
PubMed PMID	35577478
PubMed PMID	35577477
PubMed PMID	35537796
PubMed PMID	35534053
PubMed PMID	35523521
PubMed PMID	35523520
PubMed PMID	35523519
PubMed PMID	35459751
PubMed PMID	35450955
PubMed PMID	35450954
PubMed PMID	35428697
PubMed PMID	35414631
PubMed PMID	35410947
PubMed PMID	35387864
PubMed PMID	35383122
PubMed PMID	35383121
PubMed PMID	35365569
PubMed PMID	35361692
PubMed PMID	35361691
PubMed PMID	35351808
PubMed PMID	35351807
PubMed PMID	35347068
PubMed PMID	35332058
PubMed PMID	35321875
PubMed PMID	35321874
PubMed PMID	35301267
PubMed PMID	35301266
PubMed PMID	35296534
PubMed PMID	35296533
PubMed PMID	35296532
PubMed PMID	35296531
PubMed PMID	35296530
PubMed PMID	35296529
PubMed PMID	35296528
PubMed PMID	35292563
PubMed PMID	35292529
PubMed PMID	35264432
PubMed PMID	35260476
PubMed PMID	35256534
PubMed PMID	35246471
PubMed PMID	35246470
PubMed PMID	35197363
PubMed PMID	35197361
PubMed PMID	35185008
PubMed PMID	35177556
PubMed PMID	35177555
PubMed PMID	35177554
PubMed PMID	35177553
PubMed PMID	35168998
PubMed PMID	35149604
PubMed PMID	35149603
PubMed PMID	35149602
PubMed PMID	35135860
PubMed PMID	35131751
PubMed PMID	35131750
PubMed PMID	35121640
PubMed PMID	35121639
PubMed PMID	35121638
PubMed PMID	35115385
PubMed PMID	35110365
PubMed PMID	35091463
PubMed PMID	35091462
PubMed PMID	35091461
PubMed PMID	35091460
PubMed PMID	35074901
PubMed PMID	35064093
PubMed PMID	35064092
PubMed PMID	35046098
PubMed PMID	35042730
PubMed PMID	35042728
PubMed PMID	34987095
PubMed PMID	34987094
PubMed PMID	34987093
PubMed PMID	34987092
PubMed PMID	34987091
PubMed PMID	34987090
PubMed PMID	34916301
PubMed PMID	34911812
PubMed PMID	34911811
PubMed PMID	34907023
PubMed PMID	34893537
PubMed PMID	34893536
PubMed PMID	34887346
PubMed PMID	34887345
PubMed PMID	34880129
PubMed PMID	34880128
PubMed PMID	34880127
PubMed PMID	34880126
PubMed PMID	34876490
PubMed PMID	34862313
PubMed PMID	34862312
PubMed PMID	34862311
PubMed PMID	34862310
PubMed PMID	34819387
PubMed PMID	34819386
PubMed PMID	34819385
PubMed PMID	34810228
PubMed PMID	34810227
PubMed PMID	34795065
PubMed PMID	34789535
PubMed PMID	34789534
PubMed PMID	34750246
PubMed PMID	34740979
PubMed PMID	34728554
PubMed PMID	34725262
PubMed PMID	34725261
PubMed PMID	34686545
PubMed PMID	34670840
PubMed PMID	34663636
PubMed PMID	34663635
PubMed PMID	34649986
PubMed PMID	34611049
PubMed PMID	34593628
PubMed PMID	34588273
PubMed PMID	34580174
PubMed PMID	34548383
PubMed PMID	34544823
PubMed PMID	34531306
PubMed PMID	34531305
PubMed PMID	34531304
PubMed PMID	34497153
PubMed PMID	34493645
PubMed PMID	34489323
PubMed PMID	34475248
PubMed PMID	34470830
PubMed PMID	34426541
PubMed PMID	34426540
PubMed PMID	34400579
PubMed PMID	34385364
PubMed PMID	34376556
PubMed PMID	34344830
PubMed PMID	34330848
PubMed PMID	34330847
PubMed PMID	34330846
PubMed PMID	34326205
PubMed PMID	34321253
PubMed PMID	34312307
PubMed PMID	34253684
PubMed PMID	34253683
PubMed PMID	34244382
PubMed PMID	34244381
PubMed PMID	34226183
PubMed PMID	34215704
PubMed PMID	34215703
PubMed PMID	34193518
PubMed PMID	34193517
PubMed PMID	34187873
PubMed PMID	34172511
PubMed PMID	34158353
PubMed PMID	34135115
PubMed PMID	34135114
PubMed PMID	34112702
PubMed PMID	34108235
PubMed PMID	34103406
PubMed PMID	34103405
PubMed PMID	34099538
PubMed PMID	34088778
PubMed PMID	34059523
PubMed PMID	34049998
PubMed PMID	34049997
PubMed PMID	34045358
PubMed PMID	34039753
PubMed PMID	34031262
PubMed PMID	34031261
PubMed PMID	34016712
PubMed PMID	34011674
PubMed PMID	34001647
PubMed PMID	33963063
PubMed PMID	33958440
PubMed PMID	33958439
PubMed PMID	33903281
PubMed PMID	33883255
PubMed PMID	33883254
PubMed PMID	33879581
PubMed PMID	33875562
PubMed PMID	33875561
PubMed PMID	33863842
PubMed PMID	33863841
PubMed PMID	33863840
PubMed PMID	33832974
PubMed PMID	33827969
PubMed PMID	33811177
PubMed PMID	33790049
PubMed PMID	33782189
PubMed PMID	33771834
PubMed PMID	33731444
PubMed PMID	33727219
PubMed PMID	33688083
PubMed PMID	33685930
PubMed PMID	33685929
PubMed PMID	33685928
PubMed PMID	33674419
PubMed PMID	33627440
PubMed PMID	33627439
PubMed PMID	33622673
PubMed PMID	33597206
PubMed PMID	33593933
PubMed PMID	33574116
PubMed PMID	33568556
PubMed PMID	33547229
PubMed PMID	33547228
PubMed PMID	33547227
PubMed PMID	33542048
PubMed PMID	33542047
PubMed PMID	33526709
PubMed PMID	33514672
PubMed PMID	33514671
PubMed PMID	33510043
PubMed PMID	33510042
PubMed PMID	33510041
PubMed PMID	33504577
PubMed PMID	33495387
PubMed PMID	33479021
PubMed PMID	33468563
PubMed PMID	33462157
PubMed PMID	33455920
PubMed PMID	33452181
PubMed PMID	33452180
PubMed PMID	33419871
PubMed PMID	33414179
PubMed PMID	33408124
PubMed PMID	33402443
PubMed PMID	33397683
PubMed PMID	33380521
PubMed PMID	33310864
PubMed PMID	33310863
PubMed PMID	33277402
PubMed PMID	33243783
PubMed PMID	33243782
PubMed PMID	33219125
PubMed PMID	33214326
PubMed PMID	33188136
PubMed PMID	33161377
PubMed PMID	33161376
PubMed PMID	33161375
PubMed PMID	33148784
PubMed PMID	33127857
PubMed PMID	33127856
PubMed PMID	33115768
PubMed PMID	33109634
PubMed PMID	33060191
PubMed PMID	33051270
PubMed PMID	33040022
PubMed PMID	33028675
PubMed PMID	33011680
PubMed PMID	32998980
PubMed PMID	32994363
PubMed PMID	32994362
PubMed PMID	32994361
PubMed PMID	32978303
PubMed PMID	32978302
PubMed PMID	32973102
PubMed PMID	32950963
PubMed PMID	32938747
PubMed PMID	32934010
PubMed PMID	32917834
PubMed PMID	32917833
PubMed PMID	32917832
PubMed PMID	32917831
PubMed PMID	32907882
PubMed PMID	32900883
PubMed PMID	32892170
PubMed PMID	32892169
PubMed PMID	32892168
PubMed PMID	32883720
PubMed PMID	32878994
PubMed PMID	32868452
PubMed PMID	32868451
PubMed PMID	32868450
PubMed PMID	32868449
PubMed PMID	32848089
PubMed PMID	32792416
PubMed PMID	32763956
PubMed PMID	32732353
PubMed PMID	32723833
PubMed PMID	32723832
PubMed PMID	32723831
PubMed PMID	32719151
PubMed PMID	32703843
PubMed PMID	32699043
PubMed PMID	32683326
PubMed PMID	32683325
PubMed PMID	32675278
PubMed PMID	32669456
PubMed PMID	32669455
PubMed PMID	32669454
PubMed PMID	32669453
PubMed PMID	32669452
PubMed PMID	32669451
PubMed PMID	32665433
PubMed PMID	32665432
PubMed PMID	32646954
PubMed PMID	32646953
PubMed PMID	32641449
PubMed PMID	32641448
PubMed PMID	32641447
PubMed PMID	32611651
PubMed PMID	32611650
PubMed PMID	32584783
PubMed PMID	32584782
PubMed PMID	32584781
PubMed PMID	32568094
PubMed PMID	32519976
PubMed PMID	32506054
PubMed PMID	32506053
PubMed PMID	32471854
PubMed PMID	32434828
PubMed PMID	32423970
PubMed PMID	32423969
PubMed PMID	32409518
PubMed PMID	32396523
PubMed PMID	32396522
PubMed PMID	32396521
PubMed PMID	32396520
PubMed PMID	32396519
PubMed PMID	32396518
PubMed PMID	32393523
PubMed PMID	32385143
PubMed PMID	32385142
PubMed PMID	32385141
PubMed PMID	32371435
PubMed PMID	32371434
PubMed PMID	32371433
PubMed PMID	32371432
PubMed PMID	32371431
PubMed PMID	32371430
PubMed PMID	32209721
PubMed PMID	32179713
PubMed PMID	32144138
PubMed PMID	32144137
PubMed PMID	32144136
PubMed PMID	32111653
PubMed PMID	32098857
PubMed PMID	32094304
PubMed PMID	32079664
PubMed PMID	32075876
PubMed PMID	32071281
PubMed PMID	32060073
PubMed PMID	31958285
PubMed PMID	31958284
PubMed PMID	31958283
PubMed PMID	31958282
PubMed PMID	31958281
PubMed PMID	31958280
PubMed PMID	31958279
PubMed PMID	31958278
PubMed PMID	31958277
PubMed PMID	31958276
PubMed PMID	31958275
PubMed PMID	31958274
PubMed PMID	31958273
PubMed PMID	31921442
PubMed PMID	31908844
PubMed PMID	31908843
PubMed PMID	31908842
PubMed PMID	31803500
PubMed PMID	31803499
PubMed PMID	31803498
PubMed PMID	31798956
PubMed PMID	31798955
PubMed PMID	31798954
PubMed PMID	31798953
PubMed PMID	31798952
PubMed PMID	31749988
PubMed PMID	31749987
PubMed PMID	31749986
PubMed PMID	31749985
PubMed PMID	31673424
PubMed PMID	31673422
PubMed PMID	31673420
PubMed PMID	31673419
PubMed PMID	31673418
PubMed PMID	31673417
PubMed PMID	31673416
PubMed PMID	31673415
PubMed PMID	31673414
PubMed PMID	31673413
PubMed PMID	31673411
PubMed PMID	31673410
PubMed PMID	31565247
PubMed PMID	31565246
PubMed PMID	31565245
PubMed PMID	31565244
PubMed PMID	31565243
PubMed PMID	31565242
PubMed PMID	31565241
PubMed PMID	31565240
PubMed PMID	31452932
PubMed PMID	31452931
PubMed PMID	31452930
PubMed PMID	31452929
PubMed PMID	31452928
PubMed PMID	31413871
PubMed PMID	31413870
PubMed PMID	31413869
PubMed PMID	31413868
PubMed PMID	31413867
PubMed PMID	31413866
PubMed PMID	31413865
PubMed PMID	31354962
PubMed PMID	31321077
PubMed PMID	31321076
PubMed PMID	31321075
PubMed PMID	31275608
PubMed PMID	31275607
PubMed PMID	31245057
PubMed PMID	31245056
PubMed PMID	31245055
PubMed PMID	31245054
PubMed PMID	31245053
PubMed PMID	31245052
PubMed PMID	31245051
PubMed PMID	31245050
PubMed PMID	31245048
PubMed PMID	31245047
PubMed PMID	31245046
PubMed PMID	31245045
PubMed PMID	31168418
PubMed PMID	31168417
PubMed PMID	31168416
PubMed PMID	31168415
PubMed PMID	31168414
PubMed PMID	31168413
PubMed PMID	31168412
PubMed PMID	31168411
PubMed PMID	31168410
PubMed PMID	31168409
PubMed PMID	31168408
PubMed PMID	31168407
PubMed PMID	31168406
PubMed PMID	31168405
PubMed PMID	31168404
PubMed PMID	30997154
PubMed PMID	30997153
PubMed PMID	30997152
PubMed PMID	30997151
PubMed PMID	30997150
PubMed PMID	30997149
PubMed PMID	30997148
PubMed PMID	30886737
PubMed PMID	30886736
PubMed PMID	30886735
PubMed PMID	30886734
PubMed PMID	30886733
PubMed PMID	30886732
PubMed PMID	30886731
PubMed PMID	30886730
PubMed PMID	30815278
PubMed PMID	30792887
PubMed PMID	30740244
PubMed PMID	30740243
PubMed PMID	30729031
PubMed PMID	30714580
PubMed PMID	30714579
PubMed PMID	30713722
PubMed PMID	30713721
PubMed PMID	30713720
PubMed PMID	30713719
PubMed PMID	30713718
PubMed PMID	30713716
PubMed PMID	30713715
PubMed PMID	30713714
PubMed PMID	30622737
PubMed PMID	30622736
PubMed PMID	30622735
PubMed PMID	30622734
PubMed PMID	30564454
PubMed PMID	30564453
PubMed PMID	30564452
PubMed PMID	30564451
PubMed PMID	30564450
PubMed PMID	30564449
PubMed PMID	30488003
PubMed PMID	30488002
PubMed PMID	30488001
PubMed PMID	30488000
PubMed PMID	30487999
PubMed PMID	30487998
PubMed PMID	30487997
PubMed PMID	30487996
PubMed PMID	30487995
PubMed PMID	30487994
PubMed PMID	30402275
PubMed PMID	30402274
PubMed PMID	30402273
PubMed PMID	30402272
PubMed PMID	30402271
PubMed PMID	30402270
PubMed PMID	30402269
PubMed PMID	30402268
PubMed PMID	30402267
PubMed PMID	30402266
PubMed PMID	30402265
PubMed PMID	30402264
PubMed PMID	30305931
PubMed PMID	30305930
PubMed PMID	30271622
PubMed PMID	30271621
PubMed PMID	30233814
PubMed PMID	30233813
PubMed PMID	30233812
PubMed PMID	30167329
PubMed PMID	30167328
PubMed PMID	30167327
PubMed PMID	30167326
PubMed PMID	30167325
PubMed PMID	30116556
PubMed PMID	30116555
PubMed PMID	30018808
PubMed PMID	30018807
PubMed PMID	30018805
PubMed PMID	30018804
PubMed PMID	30018803
PubMed PMID	30018802
PubMed PMID	30018801
PubMed PMID	30018800
PubMed PMID	30018799
PubMed PMID	30018798
PubMed PMID	30018797
PubMed PMID	30018796
PubMed PMID	29955387
PubMed PMID	29955385
PubMed PMID	29955384
PubMed PMID	29955383
PubMed PMID	29955382
PubMed PMID	29955381
PubMed PMID	29955380
PubMed PMID	29862047
PubMed PMID	29862046
PubMed PMID	29862045
PubMed PMID	29862044
PubMed PMID	29862043
PubMed PMID	29771482
PubMed PMID	29767112
PubMed PMID	29765703
PubMed PMID	29765702
PubMed PMID	29708230
PubMed PMID	29707232
PubMed PMID	29682329
PubMed PMID	29682328
PubMed PMID	29670761
PubMed PMID	29657833
PubMed PMID	29657832
PubMed PMID	29657831
PubMed PMID	29657830
PubMed PMID	29595841
PubMed PMID	29593881
PubMed PMID	29556421
PubMed PMID	29556420
PubMed PMID	29556419
PubMed PMID	29556418
PubMed PMID	29556417
PubMed PMID	29556416
PubMed PMID	29531791
PubMed PMID	29531790
PubMed PMID	29531789
PubMed PMID	29531788
PubMed PMID	29531787
PubMed PMID	29531784
PubMed PMID	29531783
PubMed PMID	29531782
PubMed PMID	29531781
PubMed PMID	29531780
PubMed PMID	29531779
PubMed PMID	29531778
PubMed PMID	29480896
PubMed PMID	29479475
PubMed PMID	29479474
PubMed PMID	29479473
PubMed PMID	29479472
PubMed PMID	29435364
PubMed PMID	29435363
PubMed PMID	29435362
PubMed PMID	29435361
PubMed PMID	29435360
PubMed PMID	29435359
PubMed PMID	29435358
PubMed PMID	29333280
PubMed PMID	29299345
PubMed PMID	29299344
PubMed PMID	29299343
PubMed PMID	29299342
PubMed PMID	29299341
PubMed PMID	29299340
PubMed PMID	29299339
PubMed PMID	29299338
PubMed PMID	29225921
PubMed PMID	29225920
PubMed PMID	29225919
PubMed PMID	29225918
PubMed PMID	29225917
PubMed PMID	29225916
PubMed PMID	29225915
PubMed PMID	29177083
PubMed PMID	29177082
PubMed PMID	29177081
PubMed PMID	29177080
PubMed PMID	29177079
PubMed PMID	29177078
PubMed PMID	29152329
PubMed PMID	29119008
PubMed PMID	29119007
PubMed PMID	29119006
PubMed PMID	29081988
PubMed PMID	29081987
PubMed PMID	29071119
PubMed PMID	29071118
PubMed PMID	29071117
PubMed PMID	29018568
PubMed PMID	29018567
PubMed PMID	29018566
PubMed PMID	29018565
PubMed PMID	29018564
PubMed PMID	28959455
PubMed PMID	28955501
PubMed PMID	28955500
PubMed PMID	28955499
PubMed PMID	28955497
PubMed PMID	28955496
PubMed PMID	28955495
PubMed PMID	28955494
PubMed PMID	28955493
PubMed PMID	28955492
PubMed PMID	28955491
PubMed PMID	28955489
PubMed PMID	28955488
PubMed PMID	28955487
PubMed PMID	28955486
PubMed PMID	28955485
PubMed PMID	28955484
PubMed PMID	28955483
PubMed PMID	28955482
PubMed PMID	28955481
PubMed PMID	28951782
PubMed PMID	28948984
PubMed PMID	28948983
PubMed PMID	28912960
PubMed PMID	28879056
PubMed PMID	28879055
PubMed PMID	28879054
PubMed PMID	28879053
PubMed PMID	28879052
PubMed PMID	28879051
PubMed PMID	28879049
PubMed PMID	28879048
PubMed PMID	28879047
PubMed PMID	28879046
PubMed PMID	28879045
PubMed PMID	28879043
PubMed PMID	28879042
PubMed PMID	28879041
PubMed PMID	28848654
PubMed PMID	28848653
PubMed PMID	28469937
PubMed PMID	28469936
PubMed PMID	28469935
PubMed PMID	28405475
PubMed PMID	28405474
PubMed PMID	28405473
PubMed PMID	28405472
PubMed PMID	28405471
PubMed PMID	28405470
PubMed PMID	28405469
PubMed PMID	28326189
PubMed PMID	28326188
PubMed PMID	28270934
PubMed PMID	28270933
PubMed PMID	28255449
PubMed PMID	28243468
PubMed PMID	28243467
PubMed PMID	28243466
PubMed PMID	28176966
PubMed PMID	28176964
PubMed PMID	28155923
PubMed PMID	28151539
PubMed PMID	28123783
PubMed PMID	28123782
PubMed PMID	28123781
PubMed PMID	28123780
PubMed PMID	28123779
PubMed PMID	28123778
PubMed PMID	28123777
PubMed PMID	28123776
PubMed PMID	28123775
PubMed PMID	28123774
PubMed PMID	28123773
PubMed PMID	28074154
PubMed PMID	27933212
PubMed PMID	27933211
PubMed PMID	27933210
PubMed PMID	27933209
PubMed PMID	27933207
PubMed PMID	27933206
PubMed PMID	27843578
PubMed PMID	27843577
PubMed PMID	27843576
PubMed PMID	27843575
PubMed PMID	27752360
PubMed PMID	27752358
PubMed PMID	27752357
PubMed PMID	27752356
PubMed PMID	27752355
PubMed PMID	27738519
PubMed PMID	27651929
PubMed PMID	27651928
PubMed PMID	27651927
PubMed PMID	27651926
PubMed PMID	27651925
PubMed PMID	27651924
PubMed PMID	27651923
PubMed PMID	27651922
PubMed PMID	27651921
PubMed PMID	27493792
PubMed PMID	27493791
PubMed PMID	27493790
PubMed PMID	27493789
PubMed PMID	27493788
PubMed PMID	27486528
PubMed PMID	27486526
PubMed PMID	27486525
PubMed PMID	27486524
PubMed PMID	27403336
PubMed PMID	27403335
PubMed PMID	27403334
PubMed PMID	27335660
PubMed PMID	27252898
PubMed PMID	27252897
PubMed PMID	27252896
PubMed PMID	27252895
PubMed PMID	27252894
PubMed PMID	27252893
PubMed PMID	27252892
PubMed PMID	27252891
PubMed PMID	27252890
PubMed PMID	27175297
PubMed PMID	27175296
PubMed PMID	27175295
PubMed PMID	27175294
PubMed PMID	27175293
PubMed PMID	27175292
PubMed PMID	27110387
PubMed PMID	27110386
PubMed PMID	27110385
PubMed PMID	27110384
PubMed PMID	27099778
PubMed PMID	27099777
PubMed PMID	27099776
PubMed PMID	27042337
PubMed PMID	27042336
PubMed PMID	27042335
PubMed PMID	27042334
PubMed PMID	27042333
PubMed PMID	26977311
PubMed PMID	26966554
PubMed PMID	26958364
PubMed PMID	26925253
PubMed PMID	26925252
PubMed PMID	26925251
PubMed PMID	26870394
PubMed PMID	26870393
PubMed PMID	26870392
PubMed PMID	26848403
PubMed PMID	26848402
PubMed PMID	26848401
PubMed PMID	26819753
PubMed PMID	26819752
PubMed PMID	26819751
PubMed PMID	26819750
PubMed PMID	26819749
PubMed PMID	26819748
PubMed PMID	26719816
PubMed PMID	26719815
PubMed PMID	26688750
PubMed PMID	26688749
PubMed PMID	26688748
PubMed PMID	26635969
PubMed PMID	26635968
PubMed PMID	26629367
PubMed PMID	26629366
PubMed PMID	26629365
PubMed PMID	26629364
PubMed PMID	26629363
PubMed PMID	26557384
PubMed PMID	26557383
PubMed PMID	26557382
PubMed PMID	26557381
PubMed PMID	26557380
PubMed PMID	26557379
PubMed PMID	26557378
PubMed PMID	26557377
PubMed PMID	26557376
PubMed PMID	26557375
PubMed PMID	26557374
PubMed PMID	26557373
PubMed PMID	26557372
PubMed PMID	26557371
PubMed PMID	26557370
PubMed PMID	26535153
PubMed PMID	26535152
PubMed PMID	26535151
PubMed PMID	26535150
PubMed PMID	26535149
PubMed PMID	26535148
PubMed PMID	26535147
PubMed PMID	26535146
PubMed PMID	26535145
PubMed PMID	26535144
PubMed PMID	26535143
PubMed PMID	26535142
PubMed PMID	26535140
PubMed PMID	26535139
PubMed PMID	26535138
PubMed PMID	26535137
PubMed PMID	26535136
PubMed PMID	26535135
PubMed PMID	26535134
PubMed PMID	26535133
PubMed PMID	26509075
PubMed PMID	26509074
PubMed PMID	26509073
PubMed PMID	26509072
PubMed PMID	26509071
PubMed PMID	26509070
PubMed PMID	26509069
PubMed PMID	26509068
PubMed PMID	26509067
PubMed PMID	26509066
PubMed PMID	26509065
PubMed PMID	26509064
PubMed PMID	26509063
PubMed PMID	26509062
PubMed PMID	26509061
PubMed PMID	26509060
PubMed PMID	26509058
PubMed PMID	26509057
PubMed PMID	26509056
PubMed PMID	26509055
PubMed PMID	26509054
PubMed PMID	26509053
PubMed PMID	26509052
PubMed PMID	26509051
PubMed PMID	26509050
PubMed PMID	26509049
PubMed PMID	26509048
PubMed PMID	26509047
PubMed PMID	26509046
PubMed PMID	26509045
PubMed PMID	26509044
PubMed PMID	26509042
PubMed PMID	37973291
PubMed PMID	37973290
PubMed PMID	37973288
PubMed PMID	37973287
PubMed PMID	37973286
PubMed PMID	37973284
PubMed PMID	37973283
PubMed PMID	37973282
PubMed PMID	37973281
PubMed PMID	37973280
PubMed PMID	37973279
PubMed PMID	37973278
PubMed PMID	37973277
PubMed PMID	37821203
PubMed PMID	37821202
PubMed PMID	37821201
PubMed PMID	37821200
PubMed PMID	37821199
PubMed PMID	37821198
PubMed PMID	37821197
PubMed PMID	37821196
PubMed PMID	37821195
PubMed PMID	37821194
PubMed PMID	37821193
PubMed PMID	37821192
PubMed PMID	37331742
PubMed PMID	37331741
PubMed PMID	37331740
PubMed PMID	37331739
PubMed PMID	37331738
PubMed PMID	37331737
PubMed PMID	37331736
PubMed PMID	37331735
PubMed PMID	37331734
PubMed PMID	37331733
PubMed PMID	37331732
PubMed PMID	37331731
PubMed PMID	37331730
PubMed PMID	37331729
PubMed PMID	37028848
PubMed PMID	37028847
PubMed PMID	37028846
PubMed PMID	37028845
PubMed PMID	37028844
PubMed PMID	37028843
PubMed PMID	37028842
PubMed PMID	37028841
PubMed PMID	37028840
PubMed PMID	37028839
PubMed PMID	37028838
PubMed PMID	37028837
PubMed PMID	37028836
PubMed PMID	37028835
PubMed PMID	37028834
PubMed PMID	37028833
PubMed PMID	37028832
PubMed PMID	37028831
PubMed PMID	36424029
PubMed PMID	36424028
PubMed PMID	36424027
PubMed PMID	36424026
PubMed PMID	36424025
PubMed PMID	36424024
PubMed PMID	36424023
PubMed PMID	36424022
PubMed PMID	36424021
PubMed PMID	36424020
PubMed PMID	36333004
PubMed PMID	36333003
PubMed PMID	36333002
PubMed PMID	36333001
PubMed PMID	36333000
PubMed PMID	36332999
PubMed PMID	36332998
PubMed PMID	36332997
PubMed PMID	36332996
PubMed PMID	36332995
PubMed PMID	36332994
PubMed PMID	35953234
PubMed PMID	35953233
PubMed PMID	35953232
PubMed PMID	35953231
PubMed PMID	35953230
PubMed PMID	35953229
PubMed PMID	35953228
PubMed PMID	35953227
PubMed PMID	35953226
PubMed PMID	35953225
PubMed PMID	35953224
PubMed PMID	35400379
PubMed PMID	35400378
PubMed PMID	35400377
PubMed PMID	35400376
PubMed PMID	35400375
PubMed PMID	35400374
PubMed PMID	35400373
PubMed PMID	35400372
PubMed PMID	35400371
PubMed PMID	35400370
PubMed PMID	35400369
PubMed PMID	35400368
PubMed PMID	35400367
PubMed PMID	34798961
PubMed PMID	34798960
PubMed PMID	34798959
PubMed PMID	34798958
PubMed PMID	34798957
PubMed PMID	34798956
PubMed PMID	34798955
PubMed PMID	34798954
PubMed PMID	34798953
PubMed PMID	34798952
PubMed PMID	34798951
PubMed PMID	34798950
PubMed PMID	34798949
PubMed PMID	34798948
PubMed PMID	34798947
PubMed PMID	34798946
PubMed PMID	34798945
PubMed PMID	34798944
PubMed PMID	34798943
PubMed PMID	34798942
PubMed PMID	34798941
PubMed PMID	34635305
PubMed PMID	34635304
PubMed PMID	34635303
PubMed PMID	34635302
PubMed PMID	34635301
PubMed PMID	34635300
PubMed PMID	34635299
PubMed PMID	34635298
PubMed PMID	34635297
PubMed PMID	34635296
PubMed PMID	34635295
PubMed PMID	34635294
PubMed PMID	34635293
PubMed PMID	34635292
PubMed PMID	34635291
PubMed PMID	34635290
PubMed PMID	34215377
PubMed PMID	34215376
PubMed PMID	34215375
PubMed PMID	34215374
PubMed PMID	34215373
PubMed PMID	34215372
PubMed PMID	34215371
PubMed PMID	34215370
PubMed PMID	34215369
PubMed PMID	34215368
PubMed PMID	34215367
PubMed PMID	34215366
PubMed PMID	34215365
PubMed PMID	34042057
PubMed PMID	34042056
PubMed PMID	34042055
PubMed PMID	34042054
PubMed PMID	34042053
PubMed PMID	34042052
PubMed PMID	34042051
PubMed PMID	34042050
PubMed PMID	34042049
PubMed PMID	33781495
PubMed PMID	33781494
PubMed PMID	33781493
PubMed PMID	33781492
PubMed PMID	33781491
PubMed PMID	33781490
PubMed PMID	33781489
PubMed PMID	33781488
PubMed PMID	33781487
PubMed PMID	33781486
PubMed PMID	32981649
PubMed PMID	32981648
PubMed PMID	32981647
PubMed PMID	32981646
PubMed PMID	32981645
PubMed PMID	32981644
PubMed PMID	32981643
PubMed PMID	32981642
PubMed PMID	32981641
PubMed PMID	32981640
PubMed PMID	32981639
PubMed PMID	32981638
PubMed PMID	32631606
PubMed PMID	32631605
PubMed PMID	32631604
PubMed PMID	32631603
PubMed PMID	32631602
PubMed PMID	32631601
PubMed PMID	32631600
PubMed PMID	32631599
PubMed PMID	32631598
PubMed PMID	32631597
PubMed PMID	32340711
PubMed PMID	32340710
PubMed PMID	32340709
PubMed PMID	32340708
PubMed PMID	32340707
PubMed PMID	32340706
PubMed PMID	32340705
PubMed PMID	32340704
PubMed PMID	32340703
PubMed PMID	32340702
PubMed PMID	32340701
PubMed PMID	32340700
PubMed PMID	32340699
PubMed PMID	32340698
PubMed PMID	32340697
PubMed PMID	32340696
PubMed PMID	32340695
PubMed PMID	31757289
PubMed PMID	31757288
PubMed PMID	31757287
PubMed PMID	31757286
PubMed PMID	31757285
PubMed PMID	31757284
PubMed PMID	31757283
PubMed PMID	31757282
PubMed PMID	31757281
PubMed PMID	31757280
PubMed PMID	31757279
PubMed PMID	31757278
PubMed PMID	31564299
PubMed PMID	31564298
PubMed PMID	31564297
PubMed PMID	31564296
PubMed PMID	31564295
PubMed PMID	31564294
PubMed PMID	31564293
PubMed PMID	31564292
PubMed PMID	31564291
PubMed PMID	31277756
PubMed PMID	31277755
PubMed PMID	31277754
PubMed PMID	31277753
PubMed PMID	31277752
PubMed PMID	31277751
PubMed PMID	31277750
PubMed PMID	31277749
PubMed PMID	31277748
PubMed PMID	31277747
PubMed PMID	31277746
PubMed PMID	30952400
PubMed PMID	30952399
PubMed PMID	30952398
PubMed PMID	30952397
PubMed PMID	30952396
PubMed PMID	30952395
PubMed PMID	30952394
PubMed PMID	30952393
PubMed PMID	30952392
PubMed PMID	30952391
PubMed PMID	30952390
PubMed PMID	30447749
PubMed PMID	30447748
PubMed PMID	30447747
PubMed PMID	30447746
PubMed PMID	30447745
PubMed PMID	30447744
PubMed PMID	30447743
PubMed PMID	30447742
PubMed PMID	30447741
PubMed PMID	30447740
PubMed PMID	30447739
PubMed PMID	30447738
PubMed PMID	30274631
PubMed PMID	30274630
PubMed PMID	30274629
PubMed PMID	30274628
PubMed PMID	30274627
PubMed PMID	30274626
PubMed PMID	30274625
PubMed PMID	30274624
PubMed PMID	30274623
PubMed PMID	30274622
PubMed PMID	30274621
PubMed PMID	30001790
PubMed PMID	30001789
PubMed PMID	30001788
PubMed PMID	30001787
PubMed PMID	30001786
PubMed PMID	30001785
PubMed PMID	30001784
PubMed PMID	30001783
PubMed PMID	30001782
PubMed PMID	30001781
PubMed PMID	29622302
PubMed PMID	29622301
PubMed PMID	29622300
PubMed PMID	29622299
PubMed PMID	29622298
PubMed PMID	29622297
PubMed PMID	29622296
PubMed PMID	29622295
PubMed PMID	29622294
PubMed PMID	29622293
PubMed PMID	29622292
PubMed PMID	29622291
PubMed PMID	29622290
PubMed PMID	29149929
PubMed PMID	29149928
PubMed PMID	29149927
PubMed PMID	29149926
PubMed PMID	29149925
PubMed PMID	29149924
PubMed PMID	29149923
PubMed PMID	29149922
PubMed PMID	29149921
PubMed PMID	29149920
PubMed PMID	29149919
PubMed PMID	29061248
PubMed PMID	29061247
PubMed PMID	29061246
PubMed PMID	29061245
PubMed PMID	29061244
PubMed PMID	29061243
PubMed PMID	29061242
PubMed PMID	29061241
PubMed PMID	29061240
PubMed PMID	29061239
PubMed PMID	29061238
PubMed PMID	28711148
PubMed PMID	28711147
PubMed PMID	28711146
PubMed PMID	28711145
PubMed PMID	28711144
PubMed PMID	28711143
PubMed PMID	28711142
PubMed PMID	28711141
PubMed PMID	28711140
PubMed PMID	28711139
PubMed PMID	28711138
PubMed PMID	28711137
PubMed PMID	28711136
PubMed PMID	28390570
PubMed PMID	28390569
PubMed PMID	28390568
PubMed PMID	28390567
PubMed PMID	28390566
PubMed PMID	28390565
PubMed PMID	28390564
PubMed PMID	28390563
PubMed PMID	28390562
PubMed PMID	28390561
PubMed PMID	28390560
PubMed PMID	27890176
PubMed PMID	27890175
PubMed PMID	27890174
PubMed PMID	27890173
PubMed PMID	27890172
PubMed PMID	27890171
PubMed PMID	27890170
PubMed PMID	27890169
PubMed PMID	27890168
PubMed PMID	27742026
PubMed PMID	27742025
PubMed PMID	27742024
PubMed PMID	27742023
PubMed PMID	27742022
PubMed PMID	27742021
PubMed PMID	27742020
PubMed PMID	27742019
PubMed PMID	27742018
PubMed PMID	27742017
PubMed PMID	27742016
PubMed PMID	27742015
PubMed PMID	27431353
PubMed PMID	27431352
PubMed PMID	27431351
PubMed PMID	27431350
PubMed PMID	27431349
PubMed PMID	27431348
PubMed PMID	27431347
PubMed PMID	27431346
PubMed PMID	27431345
PubMed PMID	27431344
PubMed PMID	27133496
PubMed PMID	27133495
PubMed PMID	27133494
PubMed PMID	27133493
PubMed PMID	27133492
PubMed PMID	27133491
PubMed PMID	27133490
PubMed PMID	27133489
PubMed PMID	27133488
PubMed PMID	27133487
PubMed PMID	27133486
PubMed PMID	27133485
PubMed PMID	26611558
PubMed PMID	26611557
PubMed PMID	26611556
PubMed PMID	26611555
PubMed PMID	26611554
PubMed PMID	26611553
PubMed PMID	26611552
PubMed PMID	26611551
PubMed PMID	26611550
PubMed PMID	26611549
PubMed PMID	26611548
PubMed PMID	26611547
PubMed PMID	26476230
PubMed PMID	26476229
PubMed PMID	26476228
PubMed PMID	26476227
PubMed PMID	26476226
PubMed PMID	26476225
PubMed PMID	26476224
PubMed PMID	26476223
PubMed PMID	26476222
PubMed PMID	26476221
PubMed PMID	26476220
PubMed PMID	26476219
PubMed PMID	26476218
PubMed PMID	26210133
PubMed PMID	26210132
PubMed PMID	26210131
PubMed PMID	26210130
PubMed PMID	26210129
PubMed PMID	26210128
PubMed PMID	26210127
PubMed PMID	26210126
PubMed PMID	26210125
PubMed PMID	26210124
PubMed PMID	26210123
PubMed PMID	25836645
PubMed PMID	25836644
PubMed PMID	25836643
PubMed PMID	25836642
PubMed PMID	25836641
PubMed PMID	25836640
PubMed PMID	25836639
PubMed PMID	25836638
PubMed PMID	25836637
PubMed PMID	25836636
PubMed PMID	25437293
PubMed PMID	25437292
PubMed PMID	25437291
PubMed PMID	25437290
PubMed PMID	25437289
PubMed PMID	25437288
PubMed PMID	25437287
PubMed PMID	25437286
PubMed PMID	25437285
PubMed PMID	25437284
PubMed PMID	25437283
PubMed PMID	25437282
PubMed PMID	25437281
PubMed PMID	25437280
PubMed PMID	25437279
PubMed PMID	25437278
PubMed PMID	25399945
PubMed PMID	25399944
PubMed PMID	25399943
PubMed PMID	25399942
PubMed PMID	25399941
PubMed PMID	25399940
PubMed PMID	25399939
PubMed PMID	25399938
PubMed PMID	25399937
PubMed PMID	25399936
PubMed PMID	25034162
PubMed PMID	25034161
PubMed PMID	25034160
PubMed PMID	25034159
PubMed PMID	25034158
PubMed PMID	25034157
PubMed PMID	25034156
PubMed PMID	25034155
PubMed PMID	25034154
PubMed PMID	25034153
PubMed PMID	24703353
PubMed PMID	24703352
PubMed PMID	24703351
PubMed PMID	24703350
PubMed PMID	24703349
PubMed PMID	24703348
PubMed PMID	24703347
PubMed PMID	24703346
PubMed PMID	24703345
PubMed PMID	24703344
PubMed PMID	24703343
PubMed PMID	24703342
PubMed PMID	24703341
PubMed PMID	24268013
PubMed PMID	24268012
PubMed PMID	24268011
PubMed PMID	24268010
PubMed PMID	24268009
PubMed PMID	24268008
PubMed PMID	24268007
PubMed PMID	24268006
PubMed PMID	24182861
PubMed PMID	24182860
PubMed PMID	24182859
PubMed PMID	24182858
PubMed PMID	24182857
PubMed PMID	24182856
PubMed PMID	24182855
PubMed PMID	24182854
PubMed PMID	24182853
PubMed PMID	24182852
PubMed PMID	24182851
PubMed PMID	23719081
PubMed PMID	23719080
PubMed PMID	23719079
PubMed PMID	23719078
PubMed PMID	23719077
PubMed PMID	23719076
PubMed PMID	23719075
PubMed PMID	23719074
PubMed PMID	23597975
PubMed PMID	23597974
PubMed PMID	23597973
PubMed PMID	23597972
PubMed PMID	23597971
PubMed PMID	23597970
PubMed PMID	23597969
PubMed PMID	23597968
PubMed PMID	23597967
PubMed PMID	23597966
PubMed PMID	23597965
PubMed PMID	23597964
PubMed PMID	23597963
PubMed PMID	23597962
PubMed PMID	23312418
PubMed PMID	23312417
PubMed PMID	23312416
PubMed PMID	23312415
PubMed PMID	23312414
PubMed PMID	23312413
PubMed PMID	23312412
PubMed PMID	23312411
PubMed PMID	23312410
PubMed PMID	23312409
PubMed PMID	23312408
PubMed PMID	23137585
PubMed PMID	23137583
PubMed PMID	23137582
PubMed PMID	23137581
PubMed PMID	23137580
PubMed PMID	23137579
PubMed PMID	23137578
PubMed PMID	23137577
PubMed PMID	23137576
PubMed PMID	23137575
PubMed PMID	23083760
PubMed PMID	23083759
PubMed PMID	23083758
PubMed PMID	23083757
PubMed PMID	23083756
PubMed PMID	23083755
PubMed PMID	23083754
PubMed PMID	23083753
PubMed PMID	23083752
PubMed PMID	23083751
PubMed PMID	23083750
PubMed PMID	23083749
PubMed PMID	23083748
PubMed PMID	22819093
PubMed PMID	22819092
PubMed PMID	22819091
PubMed PMID	22819090
PubMed PMID	22819089
PubMed PMID	22819088
PubMed PMID	22819087
PubMed PMID	22819086
PubMed PMID	22819085
PubMed PMID	22819084
PubMed PMID	22819083
PubMed PMID	22819082
PubMed PMID	22525852
PubMed PMID	22525851
PubMed PMID	22525850
PubMed PMID	22525849
PubMed PMID	22525848
PubMed PMID	22525847
PubMed PMID	22525846
PubMed PMID	22525845
PubMed PMID	22525844
PubMed PMID	22525843
PubMed PMID	22525842
PubMed PMID	22525841
PubMed PMID	22525840
PubMed PMID	22525839
PubMed PMID	22075201
PubMed PMID	22075200
PubMed PMID	22075199
PubMed PMID	22075198
PubMed PMID	22075197
PubMed PMID	22075196
PubMed PMID	22075195
PubMed PMID	22075194
PubMed PMID	22023903
PubMed PMID	22023902
PubMed PMID	22023901
PubMed PMID	22023900
PubMed PMID	22023899
PubMed PMID	22023898
PubMed PMID	22023897
PubMed PMID	22023896
PubMed PMID	22023895
PubMed PMID	22023894
PubMed PMID	21444026
PubMed PMID	21444025
PubMed PMID	21444024
PubMed PMID	21444023
PubMed PMID	21444022
PubMed PMID	21444021
PubMed PMID	21444020
PubMed PMID	21444019
PubMed PMID	21444018
PubMed PMID	21444017
PubMed PMID	21444016
PubMed PMID	21220091
PubMed PMID	21220090
PubMed PMID	21220089
PubMed PMID	21220088
PubMed PMID	21220087
PubMed PMID	21220086
PubMed PMID	21220085
PubMed PMID	21220084
PubMed PMID	21220083
PubMed PMID	21220082
PubMed PMID	21220081
PubMed PMID	21092850
PubMed PMID	21092849
PubMed PMID	21092848
PubMed PMID	21092847
PubMed PMID	21092846
PubMed PMID	21092845
PubMed PMID	21092844
PubMed PMID	21092843
PubMed PMID	20688253
PubMed PMID	20688252
PubMed PMID	20688251
PubMed PMID	20688250
PubMed PMID	20688249
PubMed PMID	20688248
PubMed PMID	20688247
PubMed PMID	20688246
PubMed PMID	20688245
PubMed PMID	20688244
PubMed PMID	20688243
PubMed PMID	20688242
PubMed PMID	20510241
PubMed PMID	20510240
PubMed PMID	20510239
PubMed PMID	20510238
PubMed PMID	20510237
PubMed PMID	20510236
PubMed PMID	20510235
PubMed PMID	20510234
PubMed PMID	20510233
PubMed PMID	20510232
PubMed PMID	20510231
PubMed PMID	20202599
PubMed PMID	20202598
PubMed PMID	20202597
PubMed PMID	20202596
PubMed PMID	20202595
PubMed PMID	20202594
PubMed PMID	20202593
PubMed PMID	20202592
PubMed PMID	20202591
PubMed PMID	20202590
PubMed PMID	20202589
PubMed PMID	20202588
PubMed PMID	19962631
PubMed PMID	19962630
PubMed PMID	19962629
PubMed PMID	19962628
PubMed PMID	19962627
PubMed PMID	19962626
PubMed PMID	19962625
PubMed PMID	19962624
PubMed PMID	19962623
PubMed PMID	19962622
PubMed PMID	19962621
PubMed PMID	19962620
PubMed PMID	19962619
PubMed PMID	19962618
PubMed PMID	19962617
PubMed PMID	19962616
PubMed PMID	19962615
PubMed PMID	19962614
PubMed PMID	19962613
PubMed PMID	19931807
PubMed PMID	19931806
PubMed PMID	19931805
PubMed PMID	19931804
PubMed PMID	19931803
PubMed PMID	19931802
PubMed PMID	19931801
PubMed PMID	19931800
PubMed PMID	19931799
PubMed PMID	19931798
PubMed PMID	19647152
PubMed PMID	19647151
PubMed PMID	19647150
PubMed PMID	19647149
PubMed PMID	19647148
PubMed PMID	19647147
PubMed PMID	19647146
PubMed PMID	19647145
PubMed PMID	19647144
PubMed PMID	19647143
PubMed PMID	19647142
PubMed PMID	19647141
PubMed PMID	19647140
PubMed PMID	19647139
PubMed PMID	19647138
PubMed PMID	19481004
PubMed PMID	19481003
PubMed PMID	19481002
PubMed PMID	19481001
PubMed PMID	19481000
PubMed PMID	19480999
PubMed PMID	19480998
PubMed PMID	19480997
PubMed PMID	19480996
PubMed PMID	19480995
PubMed PMID	19480994
PubMed PMID	18984420
PubMed PMID	18984419
PubMed PMID	18984418
PubMed PMID	18984417
PubMed PMID	18984416
PubMed PMID	18984415
PubMed PMID	18984414
PubMed PMID	18984413
PubMed PMID	18984412
PubMed PMID	18984411
PubMed PMID	18984410
PubMed PMID	18984409
PubMed PMID	18984408
PubMed PMID	18984407
PubMed PMID	18687285
PubMed PMID	18687284
PubMed PMID	18687283
PubMed PMID	18687282
PubMed PMID	18687281
PubMed PMID	18687280
PubMed PMID	18687279
PubMed PMID	18687278
PubMed PMID	18687277
PubMed PMID	18687276
PubMed PMID	18687275
PubMed PMID	18687274
PubMed PMID	18687273
PubMed PMID	18687272
PubMed PMID	18687271
PubMed PMID	18687270
PubMed PMID	18638688
PubMed PMID	18638687
PubMed PMID	18638686
PubMed PMID	18638685
PubMed PMID	18638684
PubMed PMID	18638683
PubMed PMID	18638682
PubMed PMID	18638681
PubMed PMID	18638680
PubMed PMID	18638679
PubMed PMID	18638678
PubMed PMID	18638677
PubMed PMID	18329543
PubMed PMID	18329542
PubMed PMID	18329541
PubMed PMID	18329540
PubMed PMID	18329539
PubMed PMID	18329538
PubMed PMID	18329537
PubMed PMID	18329536
PubMed PMID	18329535
PubMed PMID	18329534
PubMed PMID	18329533
PubMed PMID	18329532
PubMed PMID	18329531
PubMed PMID	18329530
PubMed PMID	18329529
PubMed PMID	18037121
PubMed PMID	18037120
PubMed PMID	18037119
PubMed PMID	18037118
PubMed PMID	18037117
PubMed PMID	18037116
PubMed PMID	18037115
PubMed PMID	18037114
PubMed PMID	18037113
PubMed PMID	17936180
PubMed PMID	17936179
PubMed PMID	17936178
PubMed PMID	17936177
PubMed PMID	17936176
PubMed PMID	17936175
PubMed PMID	17936174
PubMed PMID	17936173
PubMed PMID	17936172
PubMed PMID	17936171
PubMed PMID	17936170
PubMed PMID	17499711
PubMed PMID	17499710
PubMed PMID	17499709
PubMed PMID	17499708
PubMed PMID	17499707
PubMed PMID	17499706
PubMed PMID	17499705
PubMed PMID	17499704
PubMed PMID	17367700
PubMed PMID	17367699
PubMed PMID	17367698
PubMed PMID	17367697
PubMed PMID	17367696
PubMed PMID	17367695
PubMed PMID	17367694
PubMed PMID	17367693
PubMed PMID	17367692
PubMed PMID	17367691
PubMed PMID	17367690
PubMed PMID	17288976
PubMed PMID	17288975
PubMed PMID	17288974
PubMed PMID	17288973
PubMed PMID	17288972
PubMed PMID	17288971
PubMed PMID	17288970
PubMed PMID	17288969
PubMed PMID	17288968
PubMed PMID	16880086
PubMed PMID	16880085
PubMed PMID	16880084
PubMed PMID	16880083
PubMed PMID	16880082
PubMed PMID	16880081
PubMed PMID	16880080
PubMed PMID	16880079
PubMed PMID	16880078
PubMed PMID	16716888
PubMed PMID	16716887
PubMed PMID	16716886
PubMed PMID	16716885
PubMed PMID	16716884
PubMed PMID	16716883
PubMed PMID	16716882
PubMed PMID	16716881
PubMed PMID	16716880
PubMed PMID	16716879
PubMed PMID	16504833
PubMed PMID	16504832
PubMed PMID	16504831
PubMed PMID	16504830
PubMed PMID	16504829
PubMed PMID	16504828
PubMed PMID	16504827
PubMed PMID	16504826
PubMed PMID	16504825
PubMed PMID	16504824
PubMed PMID	16504823
PubMed PMID	16504822
PubMed PMID	16504821
PubMed PMID	16504820
PubMed PMID	16504819
PubMed PMID	16504818
PubMed PMID	16287596
PubMed PMID	16287595
PubMed PMID	16287594
PubMed PMID	16287593
PubMed PMID	16287592
PubMed PMID	16287591
PubMed PMID	16287590
PubMed PMID	16287589
PubMed PMID	16287588
PubMed PMID	16287587
PubMed PMID	16287586
PubMed PMID	16287585
PubMed PMID	16084325
PubMed PMID	16084324
PubMed PMID	16084323
PubMed PMID	16084322
PubMed PMID	16084321
PubMed PMID	16084320
PubMed PMID	16084319
PubMed PMID	16084318
PubMed PMID	16084317
PubMed PMID	16084316
PubMed PMID	16084315
PubMed PMID	15922152
PubMed PMID	15922151
PubMed PMID	15922150
PubMed PMID	15922149
PubMed PMID	15922148
PubMed PMID	15922147
PubMed PMID	15922146
PubMed PMID	15922145
PubMed PMID	15922144
PubMed PMID	15922143
PubMed PMID	15922142
PubMed PMID	15639063
PubMed PMID	15639062
PubMed PMID	15639061
PubMed PMID	15639060
PubMed PMID	15639059
PubMed PMID	15639058
PubMed PMID	15639057
PubMed PMID	15639056
PubMed PMID	15639055
PubMed PMID	15639054
PubMed PMID	15639053
PubMed PMID	15639052
PubMed PMID	15488699
PubMed PMID	15488698
PubMed PMID	15488697
PubMed PMID	15488696
PubMed PMID	15488695
PubMed PMID	15488694
PubMed PMID	15488693
PubMed PMID	15488692
PubMed PMID	15488691
PubMed PMID	15488690
PubMed PMID	15488689
PubMed PMID	15488688
PubMed PMID	15261347
PubMed PMID	15261346
PubMed PMID	15261345
PubMed PMID	15261344
PubMed PMID	15261343
PubMed PMID	15261342
PubMed PMID	15261341
PubMed PMID	15261340
PubMed PMID	15261339
PubMed PMID	15261338
PubMed PMID	15261337
PubMed PMID	15261336
PubMed PMID	15261335
PubMed PMID	15172050
PubMed PMID	15172049
PubMed PMID	15172048
PubMed PMID	15172047
PubMed PMID	15172046
PubMed PMID	15172045
PubMed PMID	15172044
PubMed PMID	15172043
PubMed PMID	15172042
PubMed PMID	15172041
PubMed PMID	15172040
PubMed PMID	15172039
PubMed PMID	15172038
PubMed PMID	15061576
PubMed PMID	15061575
PubMed PMID	15061574
PubMed PMID	15061573
PubMed PMID	15061572
PubMed PMID	15061571
PubMed PMID	15061570
PubMed PMID	15061569
PubMed PMID	15061568
PubMed PMID	15061567
PubMed PMID	15061566
PubMed PMID	14603586
PubMed PMID	14603585
PubMed PMID	14603584
PubMed PMID	14603583
PubMed PMID	14603582
PubMed PMID	14603581
PubMed PMID	14603580
PubMed PMID	14603579
PubMed PMID	14603578
PubMed PMID	14603577
PubMed PMID	14603576
PubMed PMID	12951872
PubMed PMID	12951871
PubMed PMID	12951870
PubMed PMID	12951869
PubMed PMID	12951868
PubMed PMID	12951867
PubMed PMID	12951866
PubMed PMID	12951865
PubMed PMID	12951864
PubMed PMID	12951863
PubMed PMID	12951862
PubMed PMID	12951861
PubMed PMID	12841303
PubMed PMID	12841302
PubMed PMID	12841301
PubMed PMID	12841300
PubMed PMID	12841299
PubMed PMID	12841298
PubMed PMID	12841297
PubMed PMID	12841296
PubMed PMID	12841295
PubMed PMID	12841294
PubMed PMID	12841293
PubMed PMID	12841292
PubMed PMID	12635507
PubMed PMID	12635506
PubMed PMID	12635505
PubMed PMID	12635504
PubMed PMID	12635503
PubMed PMID	12635502
PubMed PMID	12635501
PubMed PMID	12635500
PubMed PMID	12635499
PubMed PMID	12635498
PubMed PMID	12635497
PubMed PMID	12510664
PubMed PMID	12506780
PubMed PMID	12506779
PubMed PMID	12506778
PubMed PMID	12506777
PubMed PMID	12506776
PubMed PMID	12506775
PubMed PMID	12506774
PubMed PMID	12506773
PubMed PMID	12506772
PubMed PMID	12506771
PubMed PMID	12506770
PubMed PMID	12380376
PubMed PMID	12380375
PubMed PMID	12380374
PubMed PMID	12380373
PubMed PMID	12380372
PubMed PMID	12380371
PubMed PMID	12380370
PubMed PMID	12380369
PubMed PMID	12380368
PubMed PMID	12380367
PubMed PMID	12380366
PubMed PMID	12380365
PubMed PMID	12122929
PubMed PMID	12122928
PubMed PMID	12122927
PubMed PMID	12122926
PubMed PMID	12122925
PubMed PMID	12122924
PubMed PMID	12122923
PubMed PMID	12122922
PubMed PMID	12122921
PubMed PMID	12122920
PubMed PMID	12122919
PubMed PMID	12122918
PubMed PMID	12122917
PubMed PMID	12122916
PubMed PMID	12122915
PubMed PMID	12122914
PubMed PMID	12122913
PubMed PMID	11840700
PubMed PMID	11840699
PubMed PMID	11840698
PubMed PMID	11840697
PubMed PMID	11840696
PubMed PMID	11840695
PubMed PMID	11840694
PubMed PMID	11840693
PubMed PMID	11840692
PubMed PMID	11723770
PubMed PMID	11723769
PubMed PMID	11723768
PubMed PMID	11723767
PubMed PMID	11723766
PubMed PMID	11723765
PubMed PMID	11723764
PubMed PMID	11723763
PubMed PMID	11723762
PubMed PMID	11723761
PubMed PMID	11723760
PubMed PMID	11534267
PubMed PMID	11534266
PubMed PMID	11534265
PubMed PMID	11534264
PubMed PMID	11534263
PubMed PMID	11534262
PubMed PMID	11534261
PubMed PMID	11534260
PubMed PMID	11534259
PubMed PMID	11534258
PubMed PMID	11534257
PubMed PMID	11534256
PubMed PMID	11396103
PubMed PMID	11396102
PubMed PMID	11396101
PubMed PMID	11396100
PubMed PMID	11396099
PubMed PMID	11396098
PubMed PMID	11396097
PubMed PMID	11396096
PubMed PMID	11396095
PubMed PMID	11396094
PubMed PMID	11396093
PubMed PMID	11396092
PubMed PMID	11286001
PubMed PMID	11286000
PubMed PMID	11285999
PubMed PMID	11285998
PubMed PMID	11285997
PubMed PMID	11285996
PubMed PMID	11285995
PubMed PMID	11285994
PubMed PMID	11285993
PubMed PMID	11285992
PubMed PMID	11285991
PubMed PMID	11285990
PubMed PMID	11285989
PubMed PMID	11084956
PubMed PMID	11084955
PubMed PMID	11084954
PubMed PMID	11084953
PubMed PMID	11084952
PubMed PMID	11084951
PubMed PMID	11084950
PubMed PMID	11084949
PubMed PMID	11084948
PubMed PMID	11084947
PubMed PMID	11084946
PubMed PMID	11084945
PubMed PMID	11084944
PubMed PMID	11084943
PubMed PMID	11084942
PubMed PMID	11084941
PubMed PMID	11084940
PubMed PMID	10989517
PubMed PMID	10989516
PubMed PMID	10989515
PubMed PMID	10989514
PubMed PMID	10989513
PubMed PMID	10989512
PubMed PMID	10989511
PubMed PMID	10989510
PubMed PMID	10989509
PubMed PMID	10989508
PubMed PMID	10989507
PubMed PMID	10989506
PubMed PMID	10989505
PubMed PMID	10768219
PubMed PMID	10768218
PubMed PMID	10768217
PubMed PMID	10768216
PubMed PMID	10768215
PubMed PMID	10768214
PubMed PMID	10768213
PubMed PMID	10768212
PubMed PMID	10768211
PubMed PMID	10768210
PubMed PMID	10768209
PubMed PMID	10680204
PubMed PMID	10680203
PubMed PMID	10680202
PubMed PMID	10680201
PubMed PMID	10680200
PubMed PMID	10680199
PubMed PMID	10680198
PubMed PMID	10680197
PubMed PMID	10680196
PubMed PMID	10680195
PubMed PMID	10680194
PubMed PMID	10680193
PubMed PMID	10680192
PubMed PMID	10680191
PubMed PMID	10680190
PubMed PMID	38152927
PubMed PMID	38147356
PubMed PMID	38145498
PubMed PMID	38145496
PubMed PMID	38145455
PubMed PMID	38141211
PubMed PMID	38141209
PubMed PMID	38141203
PubMed PMID	38135503
PubMed PMID	38135502
PubMed PMID	38128022
PubMed PMID	38127964
PubMed PMID	38123516
PubMed PMID	38109672
PubMed PMID	38109670
PubMed PMID	38105443
PubMed PMID	38096583
PubMed PMID	38092036
PubMed PMID	38092032
PubMed PMID	38092030
PubMed PMID	38085178
PubMed PMID	38085174
PubMed PMID	38078808
PubMed PMID	38070482
PubMed PMID	38070158
PubMed PMID	38070157
PubMed PMID	38070152
PubMed PMID	38059608
PubMed PMID	38059606
PubMed PMID	38059600
PubMed PMID	38058222
PubMed PMID	38048626
PubMed PMID	38048621
PubMed PMID	38048612
PubMed PMID	38048611
PubMed PMID	38048609
PubMed PMID	38048608
PubMed PMID	38048606
PubMed PMID	38048604
PubMed PMID	38048595
PubMed PMID	38039151
PubMed PMID	38019947
PubMed PMID	38011669
PubMed PMID	38011668
PubMed PMID	38006337
PubMed PMID	38001036
PubMed PMID	38001025
PubMed PMID	37995294
PubMed PMID	37991871
PubMed PMID	37991850
PubMed PMID	37988163
PubMed PMID	37982747
PubMed PMID	37966910
PubMed PMID	37963065
PubMed PMID	37963059
PubMed PMID	37963037
PubMed PMID	37952183
PubMed PMID	37952171
PubMed PMID	37947324
PubMed PMID	37947323
PubMed PMID	37947318
PubMed PMID	37947315
PubMed PMID	37944039
PubMed PMID	37941470
PubMed PMID	37941459
PubMed PMID	37941404
PubMed PMID	37941393
PubMed PMID	37935435
PubMed PMID	37935429
PubMed PMID	37934151
PubMed PMID	37934150
PubMed PMID	37934129
PubMed PMID	37934127
PubMed PMID	37934123
PubMed PMID	37934120
PubMed PMID	37930878
PubMed PMID	37930870
PubMed PMID	37929968
PubMed PMID	37924201
PubMed PMID	37889295
PubMed PMID	37882749
PubMed PMID	37882740
PubMed PMID	37878802
PubMed PMID	37878801
PubMed PMID	37871924
PubMed PMID	37871923
PubMed PMID	37871922
PubMed PMID	37871921
PubMed PMID	37871920
PubMed PMID	37871919
PubMed PMID	37871918
PubMed PMID	37871917
PubMed PMID	37871915
PubMed PMID	37871914
PubMed PMID	37862223
PubMed PMID	37855679
PubMed PMID	37855678
PubMed PMID	37851412
PubMed PMID	37851400
PubMed PMID	37831905
PubMed PMID	37824204
PubMed PMID	37822018
PubMed PMID	37819770
PubMed PMID	37815837
PubMed PMID	37815827
PubMed PMID	37815819
PubMed PMID	37812235
PubMed PMID	37802919
PubMed PMID	37802912
PubMed PMID	37796840
PubMed PMID	37796832
PubMed PMID	37796830
PubMed PMID	37792508
PubMed PMID	37792494
PubMed PMID	37792482
PubMed PMID	37788103
PubMed PMID	37788083
PubMed PMID	37774006
PubMed PMID	37774001
PubMed PMID	37773999
PubMed PMID	37773994
PubMed PMID	37769252
PubMed PMID	37769251
PubMed PMID	37769243
PubMed PMID	37769238
PubMed PMID	37769230
PubMed PMID	37758266
PubMed PMID	37758240
PubMed PMID	37758229
PubMed PMID	37756690
PubMed PMID	37740288
PubMed PMID	37738594
PubMed PMID	37738571
PubMed PMID	37738273
PubMed PMID	37738261
PubMed PMID	37738257
PubMed PMID	37725366
PubMed PMID	37725361
PubMed PMID	37725359
PubMed PMID	37725356
PubMed PMID	37725352
PubMed PMID	37713434
PubMed PMID	37713430
PubMed PMID	37698987
PubMed PMID	37698983
PubMed PMID	37695305
PubMed PMID	37695290
PubMed PMID	37688559
PubMed PMID	37676828
PubMed PMID	37676827
PubMed PMID	37676822
PubMed PMID	37672021
PubMed PMID	37672020
PubMed PMID	37672018
PubMed PMID	37672014
PubMed PMID	37669122
PubMed PMID	37665747
PubMed PMID	37665721
PubMed PMID	37656934
PubMed PMID	37656926
PubMed PMID	37651451
PubMed PMID	37647653
PubMed PMID	37647648
PubMed PMID	37647635
PubMed PMID	37632777
PubMed PMID	37632776
PubMed PMID	37632774
PubMed PMID	37632771
PubMed PMID	37632770
PubMed PMID	37624917
PubMed PMID	37610332
PubMed PMID	37610331
PubMed PMID	37606981
PubMed PMID	37606970
PubMed PMID	37606963
PubMed PMID	37603729
PubMed PMID	37603717
PubMed PMID	37594751
PubMed PMID	37589711
PubMed PMID	37584672
PubMed PMID	37572300
PubMed PMID	37572297
PubMed PMID	37572296
PubMed PMID	37572295
PubMed PMID	37555816
PubMed PMID	37555808
PubMed PMID	37551942
PubMed PMID	37540167
PubMed PMID	37540159
PubMed PMID	37540112
PubMed PMID	37531288
PubMed PMID	37531286
PubMed PMID	37527020
PubMed PMID	37522862
PubMed PMID	37505460
PubMed PMID	37505459
PubMed PMID	37498613
PubMed PMID	37498607
PubMed PMID	37491699
PubMed PMID	37481716
PubMed PMID	37481715
PubMed PMID	37481713
PubMed PMID	37481712
PubMed PMID	37481711
PubMed PMID	37478347
PubMed PMID	37478346
PubMed PMID	37471609
PubMed PMID	37471602
PubMed PMID	37471590
PubMed PMID	37467079
PubMed PMID	37467078
PubMed PMID	37467059
PubMed PMID	37467058
PubMed PMID	37462532
PubMed PMID	37462520
PubMed PMID	37458488
PubMed PMID	37458486
PubMed PMID	37458482
PubMed PMID	37449908
PubMed PMID	37439705
PubMed PMID	37436715
PubMed PMID	37432350
PubMed PMID	37432340
PubMed PMID	37421400
PubMed PMID	37421394
PubMed PMID	37421392
PubMed PMID	37421388
PubMed PMID	37421381
PubMed PMID	37417956
PubMed PMID	37410085
PubMed PMID	37402619
PubMed PMID	37402609
PubMed PMID	37399108
PubMed PMID	37399086
PubMed PMID	37389432
PubMed PMID	37389420
PubMed PMID	37382568
PubMed PMID	37379132
PubMed PMID	37354498
PubMed PMID	37354493
PubMed PMID	37348555
PubMed PMID	37348542
PubMed PMID	37341637
PubMed PMID	37341635
PubMed PMID	37338593
PubMed PMID	37338569
PubMed PMID	37338537
PubMed PMID	37335866
PubMed PMID	37335864
PubMed PMID	37335850
PubMed PMID	37326880
PubMed PMID	37326854
PubMed PMID	37326842
PubMed PMID	37326830
PubMed PMID	37314987
PubMed PMID	37314967
PubMed PMID	37314957
PubMed PMID	37310903
PubMed PMID	37307082
PubMed PMID	37307079
PubMed PMID	37307078
PubMed PMID	37294870
PubMed PMID	37294733
PubMed PMID	37289506
PubMed PMID	37280055
PubMed PMID	37279731
PubMed PMID	37279728
PubMed PMID	37279721
PubMed PMID	37267152
PubMed PMID	37267146
PubMed PMID	37261866
PubMed PMID	37255329
PubMed PMID	37252810
PubMed PMID	37243691
PubMed PMID	37233149
PubMed PMID	37228034
PubMed PMID	37228026
PubMed PMID	37228016
PubMed PMID	37228012
PubMed PMID	37202344
PubMed PMID	37184877
PubMed PMID	37144941
PubMed PMID	37137277
PubMed PMID	37115631
PubMed PMID	37104741
PubMed PMID	37094178
PubMed PMID	37084272
PubMed PMID	37079727
PubMed PMID	37079726
PubMed PMID	37052527
PubMed PMID	37042723
PubMed PMID	37021930
PubMed PMID	37018151
PubMed PMID	37018148
PubMed PMID	37018139
PubMed PMID	37018132
PubMed PMID	37018125
PubMed PMID	37014364
PubMed PMID	37010495
PubMed PMID	37004177
PubMed PMID	37004175
PubMed PMID	37004166
PubMed PMID	36987605
PubMed PMID	36987604
PubMed PMID	36987603
PubMed PMID	36987602
PubMed PMID	36971599
PubMed PMID	36961331
PubMed PMID	36961329
PubMed PMID	36961326
PubMed PMID	36961324
PubMed PMID	36946293
PubMed PMID	36944271
PubMed PMID	36944270
PubMed PMID	36943379
PubMed PMID	36943375
PubMed PMID	36943374
PubMed PMID	36943365
PubMed PMID	36929924
PubMed PMID	36929923
PubMed PMID	36929918
PubMed PMID	36929914
PubMed PMID	36919777
PubMed PMID	36919770
PubMed PMID	36919768
PubMed PMID	36916753
PubMed PMID	36916720
PubMed PMID	36912714
PubMed PMID	36912696
PubMed PMID	36912668
PubMed PMID	36897031
PubMed PMID	36869684
PubMed PMID	36864623
PubMed PMID	36864622
PubMed PMID	36857573
PubMed PMID	36852847
PubMed PMID	36847447
PubMed PMID	36847423
PubMed PMID	36840642
PubMed PMID	36825825
PubMed PMID	36825824
PubMed PMID	36825818
PubMed PMID	36821426
PubMed PMID	36810945
PubMed PMID	36810788
PubMed PMID	36810668
PubMed PMID	36810600
PubMed PMID	36805625
PubMed PMID	36802235
PubMed PMID	36799560
PubMed PMID	36794922
PubMed PMID	36790066
PubMed PMID	36790059
PubMed PMID	36782362
PubMed PMID	36762825
PubMed PMID	36759907
PubMed PMID	36752501
PubMed PMID	36752498
PubMed PMID	36749015
PubMed PMID	36744902
PubMed PMID	36734589
PubMed PMID	36734536
PubMed PMID	36734535
PubMed PMID	36734534
PubMed PMID	36734529
PubMed PMID	36727470
PubMed PMID	36727465
PubMed PMID	36715615
PubMed PMID	36715061
PubMed PMID	36708011
PubMed PMID	36708008
PubMed PMID	36707997
PubMed PMID	36707996
PubMed PMID	36702467
PubMed PMID	36702465
PubMed PMID	36702464
PubMed PMID	36702462
PubMed PMID	36692153
PubMed PMID	36692142
PubMed PMID	36692134
PubMed PMID	36692132
PubMed PMID	36688706
PubMed PMID	36688692
PubMed PMID	36661304
PubMed PMID	36661300
PubMed PMID	36661295
PubMed PMID	36655762
PubMed PMID	36651676
PubMed PMID	36651670
PubMed PMID	36651668
PubMed PMID	36648313
PubMed PMID	36648311
PubMed PMID	36645243
PubMed PMID	36645239
PubMed PMID	36645235
PubMed PMID	36645234
PubMed PMID	36637209
PubMed PMID	36637182
PubMed PMID	36637178
PubMed PMID	36625523
PubMed PMID	36625513
PubMed PMID	36617171
PubMed PMID	36617162
PubMed PMID	36617161
PubMed PMID	36610986
PubMed PMID	36583554
PubMed PMID	36583552
PubMed PMID	36583542
PubMed PMID	36579863
PubMed PMID	36575989
PubMed PMID	36575983
PubMed PMID	36573318
PubMed PMID	36573316
PubMed PMID	36562570
PubMed PMID	36562569
PubMed PMID	36562566
PubMed PMID	36548379
PubMed PMID	36545704
PubMed PMID	36538875
PubMed PMID	36538873
PubMed PMID	36534939
PubMed PMID	36534825
PubMed PMID	36534822
PubMed PMID	36534821
PubMed PMID	36515484
PubMed PMID	36515466
PubMed PMID	36495204
PubMed PMID	36495199
PubMed PMID	36495186
PubMed PMID	36478205
PubMed PMID	36478185
PubMed PMID	36477308
PubMed PMID	36469337
PubMed PMID	36469303
PubMed PMID	36458921
PubMed PMID	36458909
PubMed PMID	36453848
PubMed PMID	36445008
PubMed PMID	36440920
PubMed PMID	36440919
PubMed PMID	36440916
PubMed PMID	36440911
PubMed PMID	36440910
PubMed PMID	36440889
PubMed PMID	36440887
PubMed PMID	36440847
PubMed PMID	36416134
PubMed PMID	36413080
PubMed PMID	36413079
PubMed PMID	36413073
PubMed PMID	36409036
PubMed PMID	36398893
PubMed PMID	36398888
PubMed PMID	36394258
PubMed PMID	36394222
PubMed PMID	36394143
PubMed PMID	36394142
PubMed PMID	36377780
PubMed PMID	36375819
PubMed PMID	36370078
PubMed PMID	36370065
PubMed PMID	36355567
PubMed PMID	36355461
PubMed PMID	36355455
PubMed PMID	36347487
PubMed PMID	36342202
PubMed PMID	36342195
PubMed PMID	36331348
PubMed PMID	36326445
PubMed PMID	36326436
PubMed PMID	36321862
PubMed PMID	36315075
PubMed PMID	36315063
PubMed PMID	36308438
PubMed PMID	36308437
PubMed PMID	36308429
PubMed PMID	36282541
PubMed PMID	36282537
PubMed PMID	36282534
PubMed PMID	36282530
PubMed PMID	36282526
PubMed PMID	36271852
PubMed PMID	36264140
PubMed PMID	36264112
PubMed PMID	36255271
PubMed PMID	36255257
PubMed PMID	36255236
PubMed PMID	36255228
PubMed PMID	36250908
PubMed PMID	36250907
PubMed PMID	36250898
PubMed PMID	36227113
PubMed PMID	36227102
PubMed PMID	36222562
PubMed PMID	36222557
PubMed PMID	36222553
PubMed PMID	36218483
PubMed PMID	36218415
PubMed PMID	36218391
PubMed PMID	36205597
PubMed PMID	36205595
PubMed PMID	36205588
PubMed PMID	36205545
PubMed PMID	36205538
PubMed PMID	36205537
PubMed PMID	36200875
PubMed PMID	36200845
PubMed PMID	36193988
PubMed PMID	36190374
PubMed PMID	36190346
PubMed PMID	36190344
PubMed PMID	36190343
PubMed PMID	36190335
PubMed PMID	36190334
PubMed PMID	36179083
PubMed PMID	36179080
PubMed PMID	36179075
PubMed PMID	36173318
PubMed PMID	36171681
PubMed PMID	36165706
PubMed PMID	36165675
PubMed PMID	36135794
PubMed PMID	36135792
PubMed PMID	36130461
PubMed PMID	36130290
PubMed PMID	36130275
PubMed PMID	36130069
PubMed PMID	36125185
PubMed PMID	36124987
PubMed PMID	36124971
PubMed PMID	36124946
PubMed PMID	36111871
PubMed PMID	36111858
PubMed PMID	36111855
PubMed PMID	36104094
PubMed PMID	36102818
PubMed PMID	36102793
PubMed PMID	36099046
PubMed PMID	36099043
PubMed PMID	36099040
PubMed PMID	36094336
PubMed PMID	36083015
PubMed PMID	36083014
PubMed PMID	36074979
PubMed PMID	36069664
PubMed PMID	36069626
PubMed PMID	36068022
PubMed PMID	36066434
PubMed PMID	36066415
PubMed PMID	36063462
PubMed PMID	36063053
PubMed PMID	36063040
PubMed PMID	36048908
PubMed PMID	36048896
PubMed PMID	36040182
PubMed PMID	36040165
PubMed PMID	36031807
PubMed PMID	36018235
PubMed PMID	36018230
PubMed PMID	36005889
PubMed PMID	36005834
PubMed PMID	36000861
PubMed PMID	35997567
PubMed PMID	35997556
PubMed PMID	35997555
PubMed PMID	35997554
PubMed PMID	35993905
PubMed PMID	35984290
PubMed PMID	35984286
PubMed PMID	35980267
PubMed PMID	35977388
PubMed PMID	35976105
PubMed PMID	35972374
PubMed PMID	35972369
PubMed PMID	35961050
PubMed PMID	35961045
PubMed PMID	35961032
PubMed PMID	35961031
PubMed PMID	35961028
PubMed PMID	35961024
PubMed PMID	35951758
PubMed PMID	35951753
PubMed PMID	35951751
PubMed PMID	35951746
PubMed PMID	35951745
PubMed PMID	35947472
PubMed PMID	35946535
PubMed PMID	35946529
PubMed PMID	35946522
PubMed PMID	35946514
PubMed PMID	35946502
PubMed PMID	35944210
PubMed PMID	35944203
PubMed PMID	35929796
PubMed PMID	35929784
PubMed PMID	35924962
PubMed PMID	35920795
PubMed PMID	35920789
PubMed PMID	35920788
PubMed PMID	35920786
PubMed PMID	35920782
PubMed PMID	35920774
PubMed PMID	35920773
PubMed PMID	35920770
PubMed PMID	35916723
PubMed PMID	35916713
PubMed PMID	35904570
PubMed PMID	35904554
PubMed PMID	35900177
PubMed PMID	35900154
PubMed PMID	35900152
PubMed PMID	35895025
PubMed PMID	35894657
PubMed PMID	35894652
PubMed PMID	35876828
PubMed PMID	35866990
PubMed PMID	35866984
PubMed PMID	35866689
PubMed PMID	35866674
PubMed PMID	35866618
PubMed PMID	35866609
PubMed PMID	35863054
PubMed PMID	35863051
PubMed PMID	35863050
PubMed PMID	35861400
PubMed PMID	35861395
PubMed PMID	35861385
PubMed PMID	35861382
PubMed PMID	35822600
PubMed PMID	35816001
PubMed PMID	35809060
PubMed PMID	35809057
PubMed PMID	35801915
PubMed PMID	35799366
PubMed PMID	35792833
PubMed PMID	35789257
PubMed PMID	35788275
PubMed PMID	35788270
PubMed PMID	35781486
PubMed PMID	35781320
PubMed PMID	35766811
PubMed PMID	35766810
PubMed PMID	35766806
PubMed PMID	35758599
PubMed PMID	35751592
PubMed PMID	35736379
PubMed PMID	35731142
PubMed PMID	35731139
PubMed PMID	35731132
PubMed PMID	35731121
PubMed PMID	35723604
PubMed PMID	35713514
PubMed PMID	35713511
PubMed PMID	35713503
PubMed PMID	35713502
PubMed PMID	35713499
PubMed PMID	35713497
PubMed PMID	35713496
PubMed PMID	35708639
PubMed PMID	35703945
PubMed PMID	35703942
PubMed PMID	35703922
PubMed PMID	35699479
PubMed PMID	35699465
PubMed PMID	35699463
PubMed PMID	35689637
PubMed PMID	35689621
PubMed PMID	35689616
PubMed PMID	35686931
PubMed PMID	35686924
PubMed PMID	35686921
PubMed PMID	35686919
PubMed PMID	35686918
PubMed PMID	35686908
PubMed PMID	35686851
PubMed PMID	35657376
PubMed PMID	35642868
PubMed PMID	35640959
PubMed PMID	35640152
PubMed PMID	35640131
PubMed PMID	35640127
PubMed PMID	35640117
PubMed PMID	35640116
PubMed PMID	35640110
PubMed PMID	35639659
PubMed PMID	35639644
PubMed PMID	35608307
PubMed PMID	35595244
PubMed PMID	35583273
PubMed PMID	35583256
PubMed PMID	35583252
PubMed PMID	35579338
PubMed PMID	35579337
PubMed PMID	35579332
PubMed PMID	35575381
PubMed PMID	35575380
PubMed PMID	35567479
PubMed PMID	35552653
PubMed PMID	35536236
PubMed PMID	35536178
PubMed PMID	35536176
PubMed PMID	35532170
PubMed PMID	35532084
PubMed PMID	35532073
PubMed PMID	35532072
PubMed PMID	35512205
PubMed PMID	35512176
PubMed PMID	35512175
PubMed PMID	35482548
PubMed PMID	35482539
PubMed PMID	35482485
PubMed PMID	35482484
PubMed PMID	35482477
PubMed PMID	35471547
PubMed PMID	35471231
PubMed PMID	35460240
PubMed PMID	35460236
PubMed PMID	35460235
PubMed PMID	35451472
PubMed PMID	35451471
PubMed PMID	35441683
PubMed PMID	35438147
PubMed PMID	35438140
PubMed PMID	35438139
PubMed PMID	35426919
PubMed PMID	35416963
PubMed PMID	35416958
PubMed PMID	35416957
PubMed PMID	35416951
PubMed PMID	35416950
PubMed PMID	35416949
PubMed PMID	35412619
PubMed PMID	35412608
PubMed PMID	35412605
PubMed PMID	35412604
PubMed PMID	35412602
PubMed PMID	35412601
PubMed PMID	35412598
PubMed PMID	35412596
PubMed PMID	35412595
PubMed PMID	35412585
PubMed PMID	35394488
PubMed PMID	35394019
PubMed PMID	35394009
PubMed PMID	35385111
PubMed PMID	35385104
PubMed PMID	35383365
PubMed PMID	35383358
PubMed PMID	35377457
PubMed PMID	35377447
PubMed PMID	35377444
PubMed PMID	35377443
PubMed PMID	35377442
PubMed PMID	35377422
PubMed PMID	35357445
PubMed PMID	35357421
PubMed PMID	35353143
PubMed PMID	35353139
PubMed PMID	35348643
PubMed PMID	35348630
PubMed PMID	35348616
PubMed PMID	35333316
PubMed PMID	35333315
PubMed PMID	35325077
PubMed PMID	35325053
PubMed PMID	35325041
PubMed PMID	35323903
PubMed PMID	35302602
PubMed PMID	35302592
PubMed PMID	35302581
PubMed PMID	35298610
PubMed PMID	35293988
PubMed PMID	35293985
PubMed PMID	35293984
PubMed PMID	35289842
PubMed PMID	35289841
PubMed PMID	35285493
PubMed PMID	35285492
PubMed PMID	35285486
PubMed PMID	35274696
PubMed PMID	35274691
PubMed PMID	35274670
PubMed PMID	35266512
PubMed PMID	35262642
PubMed PMID	35262635
PubMed PMID	35258593
PubMed PMID	35258592
PubMed PMID	35258570
PubMed PMID	35258566
PubMed PMID	35258561
PubMed PMID	35258557
PubMed PMID	35258556
PubMed PMID	35258553
PubMed PMID	35238382
PubMed PMID	35238377
PubMed PMID	35238334
PubMed PMID	35238332
PubMed PMID	35218354
PubMed PMID	35218339
PubMed PMID	35212727
PubMed PMID	35212719
PubMed PMID	35199166
PubMed PMID	35199139
PubMed PMID	35191465
PubMed PMID	35190821
PubMed PMID	35188182
PubMed PMID	35188180
PubMed PMID	35179569
PubMed PMID	35179548
PubMed PMID	35176141
PubMed PMID	35176132
PubMed PMID	35171267
PubMed PMID	35171244
PubMed PMID	35166821
PubMed PMID	35157043
PubMed PMID	35157042
PubMed PMID	35150246
PubMed PMID	35148366
PubMed PMID	35143648
PubMed PMID	35143620
PubMed PMID	35139178
PubMed PMID	35139160
PubMed PMID	35137009
PubMed PMID	35137002
PubMed PMID	35136992
PubMed PMID	35136990
PubMed PMID	35136981
PubMed PMID	35136977
PubMed PMID	35136975
PubMed PMID	35136973
PubMed PMID	35136972
PubMed PMID	35134124
PubMed PMID	35134119
PubMed PMID	35108380
PubMed PMID	35108379
PubMed PMID	35108369
PubMed PMID	35108368
PubMed PMID	35108366
PubMed PMID	35104332
PubMed PMID	35104329
PubMed PMID	35104321
PubMed PMID	35104319
PubMed PMID	35104308
PubMed PMID	35094058
PubMed PMID	35094054
PubMed PMID	35094050
PubMed PMID	35094049
PubMed PMID	35094044
PubMed PMID	35078234
PubMed PMID	35078225
PubMed PMID	35078211
PubMed PMID	35077529
PubMed PMID	35048961
PubMed PMID	35048956
PubMed PMID	35048953
PubMed PMID	35040950
PubMed PMID	35040949
PubMed PMID	35040945
PubMed PMID	35025996
PubMed PMID	35025983
PubMed PMID	35022703
PubMed PMID	35022691
PubMed PMID	35022672
PubMed PMID	35022671
PubMed PMID	35022662
PubMed PMID	35022656
PubMed PMID	35021208
PubMed PMID	35020814
PubMed PMID	35015853
PubMed PMID	35015844
PubMed PMID	35015836
PubMed PMID	35015833
PubMed PMID	35015829
PubMed PMID	35015828
PubMed PMID	35015824
PubMed PMID	34995345
PubMed PMID	34962999
PubMed PMID	34962998
PubMed PMID	34958376
PubMed PMID	34958357
PubMed PMID	34958343
PubMed PMID	34940840
PubMed PMID	34940835
PubMed PMID	34940812
PubMed PMID	34940809
PubMed PMID	34940802
PubMed PMID	34940795
PubMed PMID	34919677
PubMed PMID	34919673
PubMed PMID	34919669
PubMed PMID	34919668
PubMed PMID	34919663
PubMed PMID	34919662
PubMed PMID	34918058
PubMed PMID	34918048
PubMed PMID	34918033
PubMed PMID	34897381
PubMed PMID	34897375
PubMed PMID	34897366
PubMed PMID	34894235
PubMed PMID	34894234
PubMed PMID	34894210
PubMed PMID	34888654
PubMed PMID	34888651
PubMed PMID	34888649
PubMed PMID	34888638
PubMed PMID	34888637
PubMed PMID	34888629
PubMed PMID	34888620
PubMed PMID	34888615
PubMed PMID	34875040
PubMed PMID	34875039
PubMed PMID	34875034
PubMed PMID	34875023
PubMed PMID	34875011
PubMed PMID	34864930
PubMed PMID	34864921
PubMed PMID	34864911
PubMed PMID	34864896
PubMed PMID	34864894
PubMed PMID	34864891
PubMed PMID	34850952
PubMed PMID	34850864
PubMed PMID	34850863
PubMed PMID	34850859
PubMed PMID	34850849
PubMed PMID	34849628
PubMed PMID	34849627
PubMed PMID	34849624
PubMed PMID	34849618
PubMed PMID	34849617
PubMed PMID	34849616
PubMed PMID	34849610
PubMed PMID	34849605
PubMed PMID	34849603
PubMed PMID	34792562
PubMed PMID	34792543
PubMed PMID	34791113
PubMed PMID	34791107
PubMed PMID	34791087
PubMed PMID	34791076
PubMed PMID	34791068
PubMed PMID	34791066
PubMed PMID	34791065
PubMed PMID	34791063
PubMed PMID	34791057
PubMed PMID	34791054
PubMed PMID	34791051
PubMed PMID	34788412
PubMed PMID	34788409
PubMed PMID	34788400
PubMed PMID	34747459
PubMed PMID	34747452
PubMed PMID	34747435
PubMed PMID	34730828
PubMed PMID	34730825
PubMed PMID	34730803
PubMed PMID	34730801
PubMed PMID	34730795
PubMed PMID	34730794
PubMed PMID	34730790
PubMed PMID	34726738
PubMed PMID	34726701
PubMed PMID	34726692
PubMed PMID	34718449
PubMed PMID	34718447
PubMed PMID	34718443
PubMed PMID	34718442
PubMed PMID	34718439
PubMed PMID	34718435
PubMed PMID	34718434
PubMed PMID	34718432
PubMed PMID	34718430
PubMed PMID	34718429
PubMed PMID	34698822
PubMed PMID	34698821
PubMed PMID	34698818
PubMed PMID	34698812
PubMed PMID	34698809
PubMed PMID	34698807
PubMed PMID	34698804
PubMed PMID	34687305
PubMed PMID	34677587
PubMed PMID	34672345
PubMed PMID	34672336
PubMed PMID	34668515
PubMed PMID	34668513
PubMed PMID	34664636
PubMed PMID	34664623
PubMed PMID	34664621
PubMed PMID	34664616
PubMed PMID	34664615
PubMed PMID	34648003
PubMed PMID	34647992
PubMed PMID	34636880
PubMed PMID	34636846
PubMed PMID	34636838
PubMed PMID	34626102
PubMed PMID	34617994
PubMed PMID	34613385
PubMed PMID	34605913
PubMed PMID	34605897
PubMed PMID	34605894
PubMed PMID	34605890
PubMed PMID	34599820
PubMed PMID	34599812
PubMed PMID	34599809
PubMed PMID	34599805
PubMed PMID	34599803
PubMed PMID	34599801
PubMed PMID	34599798
PubMed PMID	34586398
PubMed PMID	34559222
PubMed PMID	34559216
PubMed PMID	34559215
PubMed PMID	34559214
PubMed PMID	34559213
PubMed PMID	34559207
PubMed PMID	34559201
PubMed PMID	34559196
PubMed PMID	34559194
PubMed PMID	34559193
PubMed PMID	34558610
PubMed PMID	34554243
PubMed PMID	34554232
PubMed PMID	34554231
PubMed PMID	34542599
PubMed PMID	34534283
PubMed PMID	34534275
PubMed PMID	34534271
PubMed PMID	34528084
PubMed PMID	34528081
PubMed PMID	34528079
PubMed PMID	34528074
PubMed PMID	34528071
PubMed PMID	34528070
PubMed PMID	34528065
PubMed PMID	34508594
PubMed PMID	34508583
PubMed PMID	34508565
PubMed PMID	34508564
PubMed PMID	34508561
PubMed PMID	34508559
PubMed PMID	34508558
PubMed PMID	34508557
PubMed PMID	34508547
PubMed PMID	34505902
PubMed PMID	34505866
PubMed PMID	34500468
PubMed PMID	34498056
PubMed PMID	34498053
PubMed PMID	34498025
PubMed PMID	34487149
PubMed PMID	34463711
PubMed PMID	34463703
PubMed PMID	34459891
PubMed PMID	34450633
PubMed PMID	34436562
PubMed PMID	34427590
PubMed PMID	34427579
PubMed PMID	34424334
PubMed PMID	34410347
PubMed PMID	34401906
PubMed PMID	34398226
PubMed PMID	34387304
PubMed PMID	34387300
PubMed PMID	34382090
PubMed PMID	34382085
PubMed PMID	34382069
PubMed PMID	34382060
PubMed PMID	34373923
PubMed PMID	34373900
PubMed PMID	34373899
PubMed PMID	34363463
PubMed PMID	34363461
PubMed PMID	34352098
PubMed PMID	34352079
PubMed PMID	34352069
PubMed PMID	34343275
PubMed PMID	34343244
PubMed PMID	34329428
PubMed PMID	34324640
PubMed PMID	34320649
PubMed PMID	34320628
PubMed PMID	34320627
PubMed PMID	34314500
PubMed PMID	34302478
PubMed PMID	34302460
PubMed PMID	34302456
PubMed PMID	34302454
PubMed PMID	34297066
PubMed PMID	34297058
PubMed PMID	34297034
PubMed PMID	34297033
PubMed PMID	34293092
PubMed PMID	34289032
PubMed PMID	34289031
PubMed PMID	34289015
PubMed PMID	34289012
PubMed PMID	34282445
PubMed PMID	34282441
PubMed PMID	34273167
PubMed PMID	34273164
PubMed PMID	34273162
PubMed PMID	34273158
PubMed PMID	34270707
PubMed PMID	34270700
PubMed PMID	34264344
PubMed PMID	34264321
PubMed PMID	34260723
PubMed PMID	34260705
PubMed PMID	34260699
PubMed PMID	34260696
PubMed PMID	34260687
PubMed PMID	34255816
PubMed PMID	34255815
PubMed PMID	34247247
PubMed PMID	34247242
PubMed PMID	34247241
PubMed PMID	34247235
PubMed PMID	34247224
PubMed PMID	34244721
PubMed PMID	34244706
PubMed PMID	34240143
PubMed PMID	34240117
PubMed PMID	34240116
PubMed PMID	34185053
PubMed PMID	34175950
PubMed PMID	34175943
PubMed PMID	34175928
PubMed PMID	34175923
PubMed PMID	34175921
PubMed PMID	34164671
PubMed PMID	34164662
PubMed PMID	34164660
PubMed PMID	34156469
PubMed PMID	34156465
PubMed PMID	34156464
PubMed PMID	34152415
PubMed PMID	34152410
PubMed PMID	34152379
PubMed PMID	34146098
PubMed PMID	34146090
PubMed PMID	34146089
PubMed PMID	34146088
PubMed PMID	34142135
PubMed PMID	34142126
PubMed PMID	34142120
PubMed PMID	34142111
PubMed PMID	34128956
PubMed PMID	34117869
PubMed PMID	34117743
PubMed PMID	34115840
PubMed PMID	34115832
PubMed PMID	34114615
PubMed PMID	34100922
PubMed PMID	34097014
PubMed PMID	34097001
PubMed PMID	34097000
PubMed PMID	34086885
PubMed PMID	34080609
PubMed PMID	34057459
PubMed PMID	34022055
PubMed PMID	34021311
PubMed PMID	34015111
PubMed PMID	34015091
PubMed PMID	34009274
PubMed PMID	33993232
PubMed PMID	33993221
PubMed PMID	33993216
PubMed PMID	33989387
PubMed PMID	33989379
PubMed PMID	33982084
PubMed PMID	33982063
PubMed PMID	33974078
PubMed PMID	33974049
PubMed PMID	33970223
PubMed PMID	33956948
PubMed PMID	33944915
PubMed PMID	33930113
PubMed PMID	33930105
PubMed PMID	33909900
PubMed PMID	33909895
PubMed PMID	33909886
PubMed PMID	33909885
PubMed PMID	33905488
PubMed PMID	33905483
PubMed PMID	33895803
PubMed PMID	33895799
PubMed PMID	33890985
PubMed PMID	33890628
PubMed PMID	33890623
PubMed PMID	33878182
PubMed PMID	33878180
PubMed PMID	33878168
PubMed PMID	33878154
PubMed PMID	33836046
PubMed PMID	33831180
PubMed PMID	33769484
PubMed PMID	33769451
PubMed PMID	33742670
PubMed PMID	33734348
PubMed PMID	33718967
PubMed PMID	33521807
PubMed PMID	38108992
PubMed PMID	38070102
PubMed PMID	38057656
PubMed PMID	38001304
PubMed PMID	37982966
PubMed PMID	37980696
PubMed PMID	37980309
PubMed PMID	37948031
PubMed PMID	37948030
PubMed PMID	37930614
PubMed PMID	37925660
PubMed PMID	37906399
PubMed PMID	37906398
PubMed PMID	37902943
PubMed PMID	37875747
PubMed PMID	37858007
PubMed PMID	37858006
PubMed PMID	37856034
PubMed PMID	37843747
PubMed PMID	37819505
PubMed PMID	37798595
PubMed PMID	37794210
PubMed PMID	37792260
PubMed PMID	37768505
PubMed PMID	37755649
PubMed PMID	37755648
PubMed PMID	37747626
PubMed PMID	37742321
PubMed PMID	37728861
PubMed PMID	37715917
PubMed PMID	37715916
PubMed PMID	37695506
PubMed PMID	37668865
PubMed PMID	37597159
PubMed PMID	37568031
PubMed PMID	37528307
PubMed PMID	37523038
PubMed PMID	37490202
PubMed PMID	37481752
PubMed PMID	37479957
PubMed PMID	37477809
PubMed PMID	37460856
PubMed PMID	37458964
PubMed PMID	37453020
PubMed PMID	37450194
PubMed PMID	37418122
PubMed PMID	37400683
PubMed PMID	37400682
PubMed PMID	37400681
PubMed PMID	37395952
PubMed PMID	37365454
PubMed PMID	37351781
PubMed PMID	37349636
PubMed PMID	37335433
PubMed PMID	37335432
PubMed PMID	37335431
PubMed PMID	37331992
PubMed PMID	37322274
PubMed PMID	37294405
PubMed PMID	37231194
PubMed PMID	37227653
PubMed PMID	37221419
PubMed PMID	37219822
PubMed PMID	37208506
PubMed PMID	37199884
PubMed PMID	37191738
PubMed PMID	37183237
PubMed PMID	37173569
PubMed PMID	37173568
PubMed PMID	37173567
PubMed PMID	37148474
PubMed PMID	37069364
PubMed PMID	36966453
PubMed PMID	36964872
PubMed PMID	36959524
PubMed PMID	36906693
PubMed PMID	36877341
PubMed PMID	36869251
PubMed PMID	36848009
PubMed PMID	36820984
PubMed PMID	36820983
PubMed PMID	36807880
PubMed PMID	36802052
PubMed PMID	36802051
PubMed PMID	36797434
PubMed PMID	36795290
PubMed PMID	36792846
PubMed PMID	36749478
PubMed PMID	36738424
PubMed PMID	36738423
PubMed PMID	36725768
PubMed PMID	36689125
PubMed PMID	36662442
PubMed PMID	36652052
PubMed PMID	36633815
PubMed PMID	36631636
PubMed PMID	36609980
PubMed PMID	36607597
PubMed PMID	36585602
PubMed PMID	36572758
PubMed PMID	36534208
PubMed PMID	36526796
PubMed PMID	36495404
PubMed PMID	36482248
PubMed PMID	36475037
PubMed PMID	36471199
PubMed PMID	36471198
PubMed PMID	36451030
PubMed PMID	36443570
PubMed PMID	36441482
PubMed PMID	36427176
PubMed PMID	36371760
PubMed PMID	36333490
PubMed PMID	36327094
PubMed PMID	36271188
PubMed PMID	36264448
PubMed PMID	36251174
PubMed PMID	36243812
PubMed PMID	36227531
PubMed PMID	36227530
PubMed PMID	36209441
PubMed PMID	36205910
PubMed PMID	36178585
PubMed PMID	36178584
PubMed PMID	36178583
PubMed PMID	36152275
PubMed PMID	36152274
PubMed PMID	36136270
PubMed PMID	36129667
PubMed PMID	36125701
PubMed PMID	36114443
PubMed PMID	36076054
PubMed PMID	36066750
PubMed PMID	36057763
PubMed PMID	36045308
PubMed PMID	35947268
PubMed PMID	35932360
PubMed PMID	35931879
PubMed PMID	35881306
PubMed PMID	35867262
PubMed PMID	35849321
PubMed PMID	35834162
PubMed PMID	35776269
PubMed PMID	35716235
PubMed PMID	35713853
PubMed PMID	35704176
PubMed PMID	35674938
PubMed PMID	35655028
PubMed PMID	35655027
PubMed PMID	35612694
PubMed PMID	35606663
PubMed PMID	35604547
PubMed PMID	35598255
PubMed PMID	35596922
PubMed PMID	35594016
PubMed PMID	35579829
PubMed PMID	35538392
PubMed PMID	35501596
PubMed PMID	35499817
PubMed PMID	35467242
PubMed PMID	35412298
PubMed PMID	35397092
PubMed PMID	35359260
PubMed PMID	35352313
PubMed PMID	35347662
PubMed PMID	35334095
PubMed PMID	35316515
PubMed PMID	35312946
PubMed PMID	35305260
PubMed PMID	35304684
PubMed PMID	35299259
PubMed PMID	35279812
PubMed PMID	35279811
PubMed PMID	35279798
PubMed PMID	35262901
PubMed PMID	35258839
PubMed PMID	35191010
PubMed PMID	35184268
PubMed PMID	35174462
PubMed PMID	35133578
PubMed PMID	35113363
PubMed PMID	35113362
PubMed PMID	35107804
PubMed PMID	35076904
PubMed PMID	35044647
PubMed PMID	35041155
PubMed PMID	35032324
PubMed PMID	35000119
PubMed PMID	34997912
PubMed PMID	34997911
PubMed PMID	34990002
PubMed PMID	34970731
PubMed PMID	34962620
PubMed PMID	34962619
PubMed PMID	34958453
PubMed PMID	34954809
PubMed PMID	34940958
PubMed PMID	34940957
PubMed PMID	34927217
PubMed PMID	34921355
PubMed PMID	34919213
PubMed PMID	34902113
PubMed PMID	34878629
PubMed PMID	34874547
PubMed PMID	34870800
PubMed PMID	34850376
PubMed PMID	34843092
PubMed PMID	34837630
PubMed PMID	34816388
PubMed PMID	34806155
PubMed PMID	34797530
PubMed PMID	34786669
PubMed PMID	34784014
PubMed PMID	34773610
PubMed PMID	34762289
PubMed PMID	34731412
PubMed PMID	34709605
PubMed PMID	34693468
PubMed PMID	34665456
PubMed PMID	34661885
PubMed PMID	34652687
PubMed PMID	34636026
PubMed PMID	34628599
PubMed PMID	34622426
PubMed PMID	34618348
PubMed PMID	34618347
PubMed PMID	34606077
PubMed PMID	34596875
PubMed PMID	34570345
PubMed PMID	34564835
PubMed PMID	34554352
PubMed PMID	34542870
PubMed PMID	34536219
PubMed PMID	34536218
PubMed PMID	34529226
PubMed PMID	34519965
PubMed PMID	34519964
PubMed PMID	34491550
PubMed PMID	34487341
PubMed PMID	34487340
PubMed PMID	34478124
PubMed PMID	34462887
PubMed PMID	34449068
PubMed PMID	34449067
PubMed PMID	34448173
PubMed PMID	34427895
PubMed PMID	34417735
PubMed PMID	34398434
PubMed PMID	34392489
PubMed PMID	34389921
PubMed PMID	34331270
PubMed PMID	34324171
PubMed PMID	34319539
PubMed PMID	34316436
PubMed PMID	34312825
PubMed PMID	34302631
PubMed PMID	34297311
PubMed PMID	34292537
PubMed PMID	34287811
PubMed PMID	34278555
PubMed PMID	34275124
PubMed PMID	34244970
PubMed PMID	34236650
PubMed PMID	34228316
PubMed PMID	34227038
PubMed PMID	34218429
PubMed PMID	34218418
PubMed PMID	34184191
PubMed PMID	34184190
PubMed PMID	34164800
PubMed PMID	34151412
PubMed PMID	34148193
PubMed PMID	34142344
PubMed PMID	34109548
PubMed PMID	34106448
PubMed PMID	34105109
PubMed PMID	34101138
PubMed PMID	34089509
PubMed PMID	34059989
PubMed PMID	34050908
PubMed PMID	34047953
PubMed PMID	34037968
PubMed PMID	34028704
PubMed PMID	34028703
PubMed PMID	34021490
PubMed PMID	33999372
PubMed PMID	33993432
PubMed PMID	33939171
PubMed PMID	33913086
PubMed PMID	33899166
PubMed PMID	33895983
PubMed PMID	33893943
PubMed PMID	33864593
PubMed PMID	33852146
PubMed PMID	33813715
PubMed PMID	33811317
PubMed PMID	33811316
PubMed PMID	33772743
PubMed PMID	33761131
PubMed PMID	33745124
PubMed PMID	33725321
PubMed PMID	33721267
PubMed PMID	33710586
PubMed PMID	33709320
PubMed PMID	33687688
PubMed PMID	33687687
PubMed PMID	33666893
PubMed PMID	33656739
PubMed PMID	33638132
PubMed PMID	33630272
PubMed PMID	33616863
PubMed PMID	33611778
PubMed PMID	33608843
PubMed PMID	33598865
PubMed PMID	33586127
PubMed PMID	33559842
PubMed PMID	33555564
PubMed PMID	33544369
PubMed PMID	33543416
PubMed PMID	33527325
PubMed PMID	33496958
PubMed PMID	33484433
PubMed PMID	33420967
PubMed PMID	33420626
PubMed PMID	33411324
PubMed PMID	33400194
PubMed PMID	33369709
PubMed PMID	33367966
PubMed PMID	33355913
PubMed PMID	33351179
PubMed PMID	33336287
PubMed PMID	33315188
PubMed PMID	33315187
PubMed PMID	33315186
PubMed PMID	33284423
PubMed PMID	33284422
PubMed PMID	33278016
PubMed PMID	33263165
PubMed PMID	33245555
PubMed PMID	33245554
PubMed PMID	33244703
PubMed PMID	33230786
PubMed PMID	33226566
PubMed PMID	33222113
PubMed PMID	33216287
PubMed PMID	33206344
PubMed PMID	33206343
PubMed PMID	33200394
PubMed PMID	33170493
PubMed PMID	33113092
PubMed PMID	33111171
PubMed PMID	33106937
PubMed PMID	33068290
PubMed PMID	33067734
PubMed PMID	33057924
PubMed PMID	33052584
PubMed PMID	33034861
PubMed PMID	33030678
PubMed PMID	33000421
PubMed PMID	32996096
PubMed PMID	32974863
PubMed PMID	32939675
PubMed PMID	32935330
PubMed PMID	32926395
PubMed PMID	32876903
PubMed PMID	32862407
PubMed PMID	32844379
PubMed PMID	32844378
PubMed PMID	32814997
PubMed PMID	32804332
PubMed PMID	32797404
PubMed PMID	32734482
PubMed PMID	32725407
PubMed PMID	32720081
PubMed PMID	32705576
PubMed PMID	32700230
PubMed PMID	32683611
PubMed PMID	32535834
PubMed PMID	32529495
PubMed PMID	32506317
PubMed PMID	32500508
PubMed PMID	32495313
PubMed PMID	32488652
PubMed PMID	32440826
PubMed PMID	32361936
PubMed PMID	32328928
PubMed PMID	32323218
PubMed PMID	32318979
PubMed PMID	32306243
PubMed PMID	32303994
PubMed PMID	32277404
PubMed PMID	32270447
PubMed PMID	32232740
PubMed PMID	32227284
PubMed PMID	32185745
PubMed PMID	32114644
PubMed PMID	32086778
PubMed PMID	32062827
PubMed PMID	32008212
PubMed PMID	31965538
PubMed PMID	31953740
PubMed PMID	31950442
PubMed PMID	31912462
PubMed PMID	31907758
PubMed PMID	31853784
PubMed PMID	31833011
PubMed PMID	31813119
PubMed PMID	31754941
PubMed PMID	31741182
PubMed PMID	31734871
PubMed PMID	31721017
PubMed PMID	31707603
PubMed PMID	31673975
PubMed PMID	31667756
PubMed PMID	31659680
PubMed PMID	31656021
PubMed PMID	31642045
PubMed PMID	31628617
PubMed PMID	31531831
PubMed PMID	31529278
PubMed PMID	31428989
PubMed PMID	31410787
PubMed PMID	31410786
PubMed PMID	31385264
PubMed PMID	31385263
PubMed PMID	31254223
PubMed PMID	31254222
PubMed PMID	31240499
PubMed PMID	31228101
PubMed PMID	31228100
PubMed PMID	31154634
PubMed PMID	31147969
PubMed PMID	31111433
PubMed PMID	31102105
PubMed PMID	31090044
PubMed PMID	31055779
PubMed PMID	31049848
PubMed PMID	31041666
PubMed PMID	30915626
PubMed PMID	30875075
PubMed PMID	30868550
PubMed PMID	30859494
PubMed PMID	30835086
PubMed PMID	30826988
PubMed PMID	30790242
PubMed PMID	30788780
PubMed PMID	30788779
PubMed PMID	30767124
PubMed PMID	30741382
PubMed PMID	30725363
PubMed PMID	30707391
PubMed PMID	30632015
PubMed PMID	30612321
PubMed PMID	30610650
PubMed PMID	30570707
PubMed PMID	30547379
PubMed PMID	30471015
PubMed PMID	30414064
PubMed PMID	30370468
PubMed PMID	30357613
PubMed PMID	30353387
PubMed PMID	30293218
PubMed PMID	30255483
PubMed PMID	30203389
PubMed PMID	30121827
PubMed PMID	30121826
PubMed PMID	30073631
PubMed PMID	30047016
PubMed PMID	29980935
PubMed PMID	29959660
PubMed PMID	29949132
PubMed PMID	29860570
PubMed PMID	29858770
PubMed PMID	29858769
PubMed PMID	29846932
PubMed PMID	29761420
PubMed PMID	29752705
PubMed PMID	29725991
PubMed PMID	29680881
PubMed PMID	29633197
PubMed PMID	29633196
PubMed PMID	29616498
PubMed PMID	29605841
PubMed PMID	29574622
PubMed PMID	29536378
PubMed PMID	29524120
PubMed PMID	29516402
PubMed PMID	29502236
PubMed PMID	29500791
PubMed PMID	29480358
PubMed PMID	29480357
PubMed PMID	29470835
PubMed PMID	29470834
PubMed PMID	29470833
PubMed PMID	29470832
PubMed PMID	29417430
PubMed PMID	29322372
PubMed PMID	29209946
PubMed PMID	29204859
PubMed PMID	29204858
PubMed PMID	29149437
PubMed PMID	29138986
PubMed PMID	29071588
PubMed PMID	29032452
PubMed PMID	29022197
PubMed PMID	28956324
PubMed PMID	28956301
PubMed PMID	28956300
PubMed PMID	28936808
PubMed PMID	28900875
PubMed PMID	28849401
PubMed PMID	28840531
PubMed PMID	28831751
PubMed PMID	28831712
PubMed PMID	28819927
PubMed PMID	28815445
PubMed PMID	28808949
PubMed PMID	28791611
PubMed PMID	28762213
PubMed PMID	28755063
PubMed PMID	28752316
PubMed PMID	28600789
PubMed PMID	28508282
PubMed PMID	28488206
PubMed PMID	28364382
PubMed PMID	28364381
PubMed PMID	28361468
PubMed PMID	28353191
PubMed PMID	28321833
PubMed PMID	28255898
PubMed PMID	28255897
PubMed PMID	28251584
PubMed PMID	28243967
PubMed PMID	28181179
PubMed PMID	28084585
PubMed PMID	28063066
PubMed PMID	27933467
PubMed PMID	27900570
PubMed PMID	27817152
PubMed PMID	27804088
PubMed PMID	27761754
PubMed PMID	27747587
PubMed PMID	27747585
PubMed PMID	27747584
PubMed PMID	27747583
PubMed PMID	27747582
PubMed PMID	27747581
PubMed PMID	27747579
PubMed PMID	27747578
PubMed PMID	27747537
PubMed PMID	27747536
PubMed PMID	27747535
PubMed PMID	27747534
PubMed PMID	27747533
PubMed PMID	27747532
PubMed PMID	27747531
PubMed PMID	27747530
PubMed PMID	27747522
PubMed PMID	27747521
PubMed PMID	27747520
PubMed PMID	27747519
PubMed PMID	27747518
PubMed PMID	27747517
PubMed PMID	27747516
PubMed PMID	27747515
PubMed PMID	27747514
PubMed PMID	27747513
PubMed PMID	27747512
PubMed PMID	27747511
PubMed PMID	27747510
PubMed PMID	27747509
PubMed PMID	27747498
PubMed PMID	27747497
PubMed PMID	27747496
PubMed PMID	27747495
PubMed PMID	27747494
PubMed PMID	27747493
PubMed PMID	27747492
PubMed PMID	27747762
PubMed PMID	27747761
PubMed PMID	27747760
PubMed PMID	27747759
PubMed PMID	38157014
PubMed PMID	38142450
PubMed PMID	38141121
PubMed PMID	38135825
PubMed PMID	38129348
PubMed PMID	38091036
PubMed PMID	38085367
PubMed PMID	38082159
PubMed PMID	38060005
PubMed PMID	38051374
PubMed PMID	38030947
PubMed PMID	38006457
PubMed PMID	37999798
PubMed PMID	37999797
PubMed PMID	37987842
PubMed PMID	37985499
PubMed PMID	37978075
PubMed PMID	37925382
PubMed PMID	37907642
PubMed PMID	37906254
PubMed PMID	37897662
PubMed PMID	37889264
PubMed PMID	37861727
PubMed PMID	37851077
PubMed PMID	37851076
PubMed PMID	37847388
PubMed PMID	37847387
PubMed PMID	37837450
PubMed PMID	37837449
PubMed PMID	37837448
PubMed PMID	37833381
PubMed PMID	37823896
PubMed PMID	37819456
PubMed PMID	37815625
PubMed PMID	37814148
PubMed PMID	37805981
PubMed PMID	37805980
PubMed PMID	37801125
PubMed PMID	37787914
PubMed PMID	37777632
PubMed PMID	37776500
PubMed PMID	37776499
PubMed PMID	37776498
PubMed PMID	37776497
PubMed PMID	37775621
PubMed PMID	37755478
PubMed PMID	37750896
PubMed PMID	37750894
PubMed PMID	37747564
PubMed PMID	37747563
PubMed PMID	37747562
PubMed PMID	37747561
PubMed PMID	37742280
PubMed PMID	37741812
PubMed PMID	37736811
PubMed PMID	37735285
PubMed PMID	37733042
PubMed PMID	37733041
PubMed PMID	37728773
PubMed PMID	37718369
PubMed PMID	37716925
PubMed PMID	37712978
PubMed PMID	37712977
PubMed PMID	37702804
PubMed PMID	37700080
PubMed PMID	37700079
PubMed PMID	37697044
PubMed PMID	37691070
PubMed PMID	37684492
PubMed PMID	37682289
PubMed PMID	37668836
PubMed PMID	37668835
PubMed PMID	37658927
PubMed PMID	37656191
PubMed PMID	37653060
PubMed PMID	37650922
PubMed PMID	37650921
PubMed PMID	37648884
PubMed PMID	37642700
PubMed PMID	37634133
PubMed PMID	37632525
PubMed PMID	37624401
PubMed PMID	37624400
PubMed PMID	37624398
PubMed PMID	37610651
PubMed PMID	37610650
PubMed PMID	37604938
PubMed PMID	37597059
PubMed PMID	37597058
PubMed PMID	37597057
PubMed PMID	37594494
PubMed PMID	37592141
PubMed PMID	37587233
PubMed PMID	37584699
PubMed PMID	37581686
PubMed PMID	37580433
PubMed PMID	37572173
PubMed PMID	37572172
PubMed PMID	37566255
PubMed PMID	37566254
PubMed PMID	37566253
PubMed PMID	37561133
PubMed PMID	37558928
PubMed PMID	37542604
PubMed PMID	37542603
PubMed PMID	37535072
PubMed PMID	37522958
PubMed PMID	37500817
PubMed PMID	37491526
PubMed PMID	37486433
PubMed PMID	37481593
PubMed PMID	37454308
PubMed PMID	37452881
PubMed PMID	37452880
PubMed PMID	37450033
PubMed PMID	37450032
PubMed PMID	37438546
PubMed PMID	37433928
PubMed PMID	37432516
PubMed PMID	37430128
PubMed PMID	37418002
PubMed PMID	37418001
PubMed PMID	37405443
PubMed PMID	37405442
PubMed PMID	37405441
PubMed PMID	37402886
PubMed PMID	37382676
PubMed PMID	37378685
PubMed PMID	37368037
PubMed PMID	37354245
PubMed PMID	37351634
PubMed PMID	37349635
PubMed PMID	37349634
PubMed PMID	37347273
PubMed PMID	37338665
PubMed PMID	37335340
PubMed PMID	37335339
PubMed PMID	37332014
PubMed PMID	37326666
PubMed PMID	37326665
PubMed PMID	37322355
PubMed PMID	37322354
PubMed PMID	37318546
PubMed PMID	37318545
PubMed PMID	37316633
PubMed PMID	37316632
PubMed PMID	37316631
PubMed PMID	37314497
PubMed PMID	37314496
PubMed PMID	37310438
PubMed PMID	37310437
PubMed PMID	37301799
PubMed PMID	37294458
PubMed PMID	37291093
PubMed PMID	37277620
PubMed PMID	37272983
PubMed PMID	37269430
PubMed PMID	37258745
PubMed PMID	37227468
PubMed PMID	37226016
PubMed PMID	37173547
PubMed PMID	37173546
PubMed PMID	37171669
PubMed PMID	37162528
PubMed PMID	37160468
PubMed PMID	37149553
PubMed PMID	37129609
PubMed PMID	37126103
PubMed PMID	37097329
PubMed PMID	37093275
PubMed PMID	37093273
PubMed PMID	37085573
PubMed PMID	37074381
PubMed PMID	37071179
PubMed PMID	37071178
PubMed PMID	37039854
PubMed PMID	37029793
PubMed PMID	37027021
PubMed PMID	37024620
PubMed PMID	37017711
PubMed PMID	37005937
PubMed PMID	37000296
PubMed PMID	37000295
PubMed PMID	36995436
PubMed PMID	36988675
PubMed PMID	36988674
PubMed PMID	36966430
PubMed PMID	36961603
PubMed PMID	36933069
PubMed PMID	36933068
PubMed PMID	36928934
PubMed PMID	36922417
PubMed PMID	36922416
PubMed PMID	36920514
PubMed PMID	36917244
PubMed PMID	36912941
PubMed PMID	36912940
PubMed PMID	36912939
PubMed PMID	36906866
PubMed PMID	36894757
PubMed PMID	36894756
PubMed PMID	36890395
PubMed PMID	36879026
PubMed PMID	36859560
PubMed PMID	36856817
PubMed PMID	36856816
PubMed PMID	36853338
PubMed PMID	36840819
PubMed PMID	36828925
PubMed PMID	36814035
PubMed PMID	36811660
PubMed PMID	36809556
PubMed PMID	36786873
PubMed PMID	36786872
PubMed PMID	36763167
PubMed PMID	36763166
PubMed PMID	36719484
PubMed PMID	36715728
PubMed PMID	36650312
PubMed PMID	36645477
PubMed PMID	36640175
PubMed PMID	36637487
PubMed PMID	36637486
PubMed PMID	36635578
PubMed PMID	36635577
PubMed PMID	36629937
PubMed PMID	36629936
PubMed PMID	36627396
PubMed PMID	36624289
PubMed PMID	36617363
PubMed PMID	36617362
PubMed PMID	36583801
PubMed PMID	36583800
PubMed PMID	36576539
PubMed PMID	36566433
PubMed PMID	36543961
PubMed PMID	36513849
PubMed PMID	36502411
PubMed PMID	36478115
PubMed PMID	36469106
PubMed PMID	36464747
PubMed PMID	36454326
PubMed PMID	36449057
PubMed PMID	36449056
PubMed PMID	36441274
PubMed PMID	36437310
PubMed PMID	36436083
PubMed PMID	36418558
PubMed PMID	36416900
PubMed PMID	36394599
PubMed PMID	36394598
PubMed PMID	36394597
PubMed PMID	36378323
PubMed PMID	36374326
PubMed PMID	36346443
PubMed PMID	36334121
PubMed PMID	36322144
PubMed PMID	36318308
PubMed PMID	36315265
PubMed PMID	36305918
PubMed PMID	36289068
PubMed PMID	36273364
PubMed PMID	36271958
PubMed PMID	36271191
PubMed PMID	36271190
PubMed PMID	36264324
PubMed PMID	36264323
PubMed PMID	36260115
PubMed PMID	36255484
PubMed PMID	36255483
PubMed PMID	36229671
PubMed PMID	36214864
PubMed PMID	36205758
PubMed PMID	36194239
PubMed PMID	36190526
PubMed PMID	36178500
PubMed PMID	36175662
PubMed PMID	36167928
PubMed PMID	36166058
PubMed PMID	36163594
PubMed PMID	36161358
PubMed PMID	36152056
PubMed PMID	36149462
PubMed PMID	36129541
PubMed PMID	36125522
PubMed PMID	36125521
PubMed PMID	36117188
PubMed PMID	36116090
PubMed PMID	36112186
PubMed PMID	36104598
PubMed PMID	36098769
PubMed PMID	36094601
PubMed PMID	36087130
PubMed PMID	36063169
PubMed PMID	36053307
PubMed PMID	36048189
PubMed PMID	36048188
PubMed PMID	36042051
PubMed PMID	36040492
PubMed PMID	36040491
PubMed PMID	36030414
PubMed PMID	36029320
PubMed PMID	36006459
PubMed PMID	36006458
PubMed PMID	35999389
PubMed PMID	35996028
PubMed PMID	35996027
PubMed PMID	35987923
PubMed PMID	35982184
PubMed PMID	35974116
PubMed PMID	35964271
PubMed PMID	35962219
PubMed PMID	35960338
PubMed PMID	35945297
PubMed PMID	35943526
PubMed PMID	35939079
PubMed PMID	35939078
PubMed PMID	35920892
PubMed PMID	35918490
PubMed PMID	35907018
PubMed PMID	35896805
PubMed PMID	35869993
PubMed PMID	35849191
PubMed PMID	35831716
PubMed PMID	35819504
PubMed PMID	35796820
PubMed PMID	35779083
PubMed PMID	35763090
PubMed PMID	35759028
PubMed PMID	35727336
PubMed PMID	35716180
PubMed PMID	35708757
PubMed PMID	35691980
PubMed PMID	35676438
PubMed PMID	35674740
PubMed PMID	35672508
PubMed PMID	35672507
PubMed PMID	35661907
PubMed PMID	35661906
PubMed PMID	35650445
PubMed PMID	35648189
PubMed PMID	35633390
PubMed PMID	35633389
PubMed PMID	35622086
PubMed PMID	35614271
PubMed PMID	35604436
PubMed PMID	35604435
PubMed PMID	35593976
PubMed PMID	35589988
PubMed PMID	35587833
PubMed PMID	35536378
PubMed PMID	35532790
PubMed PMID	35525874
PubMed PMID	35507104
PubMed PMID	35503130
PubMed PMID	35486197
PubMed PMID	35475940
PubMed PMID	35469090
PubMed PMID	35460352
PubMed PMID	35449237
PubMed PMID	35449236
PubMed PMID	35445840
PubMed PMID	35441316
PubMed PMID	35435445
PubMed PMID	35430712
PubMed PMID	35429291
PubMed PMID	35429290
PubMed PMID	35429289
PubMed PMID	35416492
PubMed PMID	35415812
PubMed PMID	35410410
PubMed PMID	35403853
PubMed PMID	35389078
PubMed PMID	35384451
PubMed PMID	35376962
PubMed PMID	35366089
PubMed PMID	35359192
PubMed PMID	35353202
PubMed PMID	35338383
PubMed PMID	35314900
PubMed PMID	35312843
PubMed PMID	35306575
PubMed PMID	35304642
PubMed PMID	35284968
PubMed PMID	35275269
PubMed PMID	35266034
PubMed PMID	35262774
PubMed PMID	35218380
PubMed PMID	35179632
PubMed PMID	35165771
PubMed PMID	35165770
PubMed PMID	35165769
PubMed PMID	35152321
PubMed PMID	35142867
PubMed PMID	35124725
PubMed PMID	35122485
PubMed PMID	35099609
PubMed PMID	35098329
PubMed PMID	35094104
PubMed PMID	35092463
PubMed PMID	35091757
PubMed PMID	35088133
PubMed PMID	35083506
PubMed PMID	35059799
PubMed PMID	35032210
PubMed PMID	35031847
PubMed PMID	35031846
PubMed PMID	35024943
PubMed PMID	35024942
PubMed PMID	35022831
PubMed PMID	35015099
PubMed PMID	35015098
PubMed PMID	35013840
PubMed PMID	35013839
PubMed PMID	35006287
PubMed PMID	34999918
PubMed PMID	34999915
PubMed PMID	34999914
PubMed PMID	34997841
PubMed PMID	34997300
PubMed PMID	34994815
PubMed PMID	34994814
PubMed PMID	34994813
PubMed PMID	34993578
PubMed PMID	34993577
PubMed PMID	34988646
PubMed PMID	34984516
PubMed PMID	34971434
PubMed PMID	34870735
PubMed PMID	34846554
PubMed PMID	34825278
PubMed PMID	34821970
PubMed PMID	34821969
PubMed PMID	34811568
PubMed PMID	34800134
PubMed PMID	34797392
PubMed PMID	34796407
PubMed PMID	34783890
PubMed PMID	34779868
PubMed PMID	34773130
PubMed PMID	34767066
PubMed PMID	34761277
PubMed PMID	34755205
PubMed PMID	34755204
PubMed PMID	34739574
PubMed PMID	34739573
PubMed PMID	34739572
PubMed PMID	34731266
PubMed PMID	34729637
PubMed PMID	34727197
PubMed PMID	34727196
PubMed PMID	34724089
PubMed PMID	34716785
PubMed PMID	34716488
PubMed PMID	34705051
PubMed PMID	34694439
PubMed PMID	34687348
PubMed PMID	34677651
PubMed PMID	34676427
PubMed PMID	34674015
PubMed PMID	34665297
PubMed PMID	34665296
PubMed PMID	34661711
PubMed PMID	34661710
PubMed PMID	34652480
PubMed PMID	34636939
PubMed PMID	34635927
PubMed PMID	34633494
PubMed PMID	34623480
PubMed PMID	34622311
PubMed PMID	34611730
PubMed PMID	34609597
PubMed PMID	34608531
PubMed PMID	34605934
PubMed PMID	34596719
PubMed PMID	34590188
PubMed PMID	34586473
PubMed PMID	34586472
PubMed PMID	34581839
PubMed PMID	34580754
PubMed PMID	34580753
PubMed PMID	34570263
PubMed PMID	34562126
PubMed PMID	34559277
PubMed PMID	34559276
PubMed PMID	34559275
PubMed PMID	34557936
PubMed PMID	34554306
PubMed PMID	34550431
PubMed PMID	34550430
PubMed PMID	34550429
PubMed PMID	34536090
PubMed PMID	34529109
PubMed PMID	34515808
PubMed PMID	34514516
PubMed PMID	34499196
PubMed PMID	34499195
PubMed PMID	34499194
PubMed PMID	34498112
PubMed PMID	34491393
PubMed PMID	34487209
PubMed PMID	34480606
PubMed PMID	34480254
PubMed PMID	34476603
PubMed PMID	34455463
PubMed PMID	34453579
PubMed PMID	34453578
PubMed PMID	34432146
PubMed PMID	34427760
PubMed PMID	34420067
PubMed PMID	34417829
PubMed PMID	34409510
PubMed PMID	34398260
PubMed PMID	34398259
PubMed PMID	34387735
PubMed PMID	34383129
PubMed PMID	34357455
PubMed PMID	34357454
PubMed PMID	34350491
PubMed PMID	34338816
PubMed PMID	34331578
PubMed PMID	34327558
PubMed PMID	34319448
PubMed PMID	34313812
PubMed PMID	34309725
PubMed PMID	34302232
PubMed PMID	34302231
PubMed PMID	34297180
PubMed PMID	34287686
PubMed PMID	34287685
PubMed PMID	34283264
PubMed PMID	34272604
PubMed PMID	34263352
PubMed PMID	34259880
PubMed PMID	34255184
PubMed PMID	34255183
PubMed PMID	34251498
PubMed PMID	34251497
PubMed PMID	34244818
PubMed PMID	34241658
PubMed PMID	34240250
PubMed PMID	34228162
PubMed PMID	34226947
PubMed PMID	34223951
PubMed PMID	34213581
PubMed PMID	34213580
PubMed PMID	34191047
PubMed PMID	34191046
PubMed PMID	34189602
PubMed PMID	34180012
PubMed PMID	34173843
PubMed PMID	34165604
PubMed PMID	34164701
PubMed PMID	34156527
PubMed PMID	34146129
PubMed PMID	34142203
PubMed PMID	34132892
PubMed PMID	34132891
PubMed PMID	34132890
PubMed PMID	34132889
PubMed PMID	34125252
PubMed PMID	34120219
PubMed PMID	34120218
PubMed PMID	34115188
PubMed PMID	34110466
PubMed PMID	34109466
PubMed PMID	34100115
PubMed PMID	34091740
PubMed PMID	34091705
PubMed PMID	34091704
PubMed PMID	34091703
PubMed PMID	34091702
PubMed PMID	34089358
PubMed PMID	34089357
PubMed PMID	34086074
PubMed PMID	34086073
PubMed PMID	34076720
PubMed PMID	34056682
PubMed PMID	34050794
PubMed PMID	34050793
PubMed PMID	34046688
PubMed PMID	34032896
PubMed PMID	34032895
PubMed PMID	34032894
PubMed PMID	34021365
PubMed PMID	34018012
PubMed PMID	34014364
PubMed PMID	34009397
PubMed PMID	33999289
PubMed PMID	33991197
PubMed PMID	33987709
PubMed PMID	33978821
PubMed PMID	33978820
PubMed PMID	33978819
PubMed PMID	33978818
PubMed PMID	33961101
PubMed PMID	33954813
PubMed PMID	33944986
PubMed PMID	33944985
PubMed PMID	33939015
PubMed PMID	33939014
PubMed PMID	33934175
PubMed PMID	33914121
PubMed PMID	33907879
PubMed PMID	33907878
PubMed PMID	33904958
PubMed PMID	33903964
PubMed PMID	33903963
PubMed PMID	33893862
PubMed PMID	33891159
PubMed PMID	33885930
PubMed PMID	33880637
PubMed PMID	33870452
PubMed PMID	33864498
PubMed PMID	33861386
PubMed PMID	33856545
PubMed PMID	33856544
PubMed PMID	33856543
PubMed PMID	33846863
PubMed PMID	33844039
PubMed PMID	33844038
PubMed PMID	33844037
PubMed PMID	33837447
PubMed PMID	33834281
PubMed PMID	33834280
PubMed PMID	33830321
PubMed PMID	33811499
PubMed PMID	33797569
PubMed PMID	33782747
PubMed PMID	33779780
PubMed PMID	33774723
PubMed PMID	33751192
PubMed PMID	33745000
PubMed PMID	33742229
PubMed PMID	33738550
PubMed PMID	33738549
PubMed PMID	33730208
PubMed PMID	33725132
PubMed PMID	33723658
PubMed PMID	33721094
PubMed PMID	33715072
PubMed PMID	33710419
PubMed PMID	33709179
PubMed PMID	33709178
PubMed PMID	33704526
PubMed PMID	33688999
PubMed PMID	33687528
PubMed PMID	33683393
PubMed PMID	33682026
PubMed PMID	33682025
PubMed PMID	33675418
PubMed PMID	33666726
PubMed PMID	33661331
PubMed PMID	33656582
PubMed PMID	33655421
PubMed PMID	33649961
PubMed PMID	33646342
PubMed PMID	33630144
PubMed PMID	33625544
PubMed PMID	33620516
PubMed PMID	33620515
PubMed PMID	33611657
PubMed PMID	33611656
PubMed PMID	33608744
PubMed PMID	33590331
PubMed PMID	33590330
PubMed PMID	33585954
PubMed PMID	33576887
PubMed PMID	33559727
PubMed PMID	33555399
PubMed PMID	33547917
PubMed PMID	33544216
PubMed PMID	33543338
PubMed PMID	33533981
PubMed PMID	33528653
PubMed PMID	33515320
PubMed PMID	33515067
PubMed PMID	33502554
PubMed PMID	33502553
PubMed PMID	33502552
PubMed PMID	33501510
PubMed PMID	33496802
PubMed PMID	33495915
PubMed PMID	33486552
PubMed PMID	33484332
PubMed PMID	33454820
PubMed PMID	33449162
PubMed PMID	33449161
PubMed PMID	33433731
PubMed PMID	33433730
PubMed PMID	33433729
PubMed PMID	33427917
PubMed PMID	33423071
PubMed PMID	33423070
PubMed PMID	33388969
PubMed PMID	33388968
PubMed PMID	33388903
PubMed PMID	33386901
PubMed PMID	33386900
PubMed PMID	33386899
PubMed PMID	33386898
PubMed PMID	33386447
PubMed PMID	33355711
PubMed PMID	33280072
PubMed PMID	33258004
PubMed PMID	33258003
PubMed PMID	33244645
PubMed PMID	33222006
PubMed PMID	33219837
PubMed PMID	33215249
PubMed PMID	33206224
PubMed PMID	33205224
PubMed PMID	33201265
PubMed PMID	33196874
PubMed PMID	33185703
PubMed PMID	33175207
PubMed PMID	33156359
PubMed PMID	33150493
PubMed PMID	33150492
PubMed PMID	33146762
PubMed PMID	33130920
PubMed PMID	33113001
PubMed PMID	33113000
PubMed PMID	33108799
PubMed PMID	33106894
PubMed PMID	33104839
PubMed PMID	33095281
PubMed PMID	33079230
PubMed PMID	33074346
PubMed PMID	33070255
PubMed PMID	33064162
PubMed PMID	33052445
PubMed PMID	33052444
PubMed PMID	33048199
PubMed PMID	33048198
PubMed PMID	33040168
PubMed PMID	33037488
PubMed PMID	33034712
PubMed PMID	33030565
PubMed PMID	33025111
PubMed PMID	33006009
PubMed PMID	33006008
PubMed PMID	33001390
PubMed PMID	32995894
PubMed PMID	32979065
PubMed PMID	32979064
PubMed PMID	32965587
PubMed PMID	32964277
PubMed PMID	32945944
PubMed PMID	32936318
PubMed PMID	32930863
PubMed PMID	32929636
PubMed PMID	32920728
PubMed PMID	32895731
PubMed PMID	32888053
PubMed PMID	32880032
PubMed PMID	32880031
PubMed PMID	32876744
PubMed PMID	32862308
PubMed PMID	32862307
PubMed PMID	32860521
PubMed PMID	32857281
PubMed PMID	32857280
PubMed PMID	32851423
PubMed PMID	32839851
PubMed PMID	32814987
PubMed PMID	32814986
PubMed PMID	32813153
PubMed PMID	32813152
PubMed PMID	32812079
PubMed PMID	32803403
PubMed PMID	32797280
PubMed PMID	32797279
PubMed PMID	32797278
PubMed PMID	32797277
PubMed PMID	32794114
PubMed PMID	32794113
PubMed PMID	32776224
PubMed PMID	32776160
PubMed PMID	32772133
PubMed PMID	32772132
PubMed PMID	32772131
PubMed PMID	32770271
PubMed PMID	32770270
PubMed PMID	32767083
PubMed PMID	32767082
PubMed PMID	32757024
PubMed PMID	32743706
PubMed PMID	32743705
PubMed PMID	32728838
PubMed PMID	32728837
PubMed PMID	32728836
PubMed PMID	32715342
PubMed PMID	32715341
PubMed PMID	32715340
PubMed PMID	32710199
PubMed PMID	32710198
PubMed PMID	32710197
PubMed PMID	32696323
PubMed PMID	32691099
PubMed PMID	32683496
PubMed PMID	32681396
PubMed PMID	32676898
PubMed PMID	32671469
PubMed PMID	32666137
PubMed PMID	32666136
PubMed PMID	32661929
PubMed PMID	32661928
PubMed PMID	32654078
PubMed PMID	32651684
PubMed PMID	32642830
PubMed PMID	32621138
PubMed PMID	32596754
PubMed PMID	32594220
PubMed PMID	32594219
PubMed PMID	32591970
PubMed PMID	32588191
PubMed PMID	32588190
PubMed PMID	32572610
PubMed PMID	32572609
PubMed PMID	32564160
PubMed PMID	32564159
PubMed PMID	32556474
PubMed PMID	32556473
PubMed PMID	32556472
PubMed PMID	32533291
PubMed PMID	32533290
PubMed PMID	32533289
PubMed PMID	32524302
PubMed PMID	32524301
PubMed PMID	32507914
PubMed PMID	32506202
PubMed PMID	32500409
PubMed PMID	32494889
PubMed PMID	32488430
PubMed PMID	32488429
PubMed PMID	32472303
PubMed PMID	32472302
PubMed PMID	32462255
PubMed PMID	32462254
PubMed PMID	32451696
PubMed PMID	32449041
PubMed PMID	32449040
PubMed PMID	32447423
PubMed PMID	32447422
PubMed PMID	32430806
PubMed PMID	32424615
PubMed PMID	32424614
PubMed PMID	32424613
PubMed PMID	32417938
PubMed PMID	32377959
PubMed PMID	32377958
PubMed PMID	32372140
PubMed PMID	32358641
PubMed PMID	32356115
PubMed PMID	32356114
PubMed PMID	32347340
PubMed PMID	32347339
PubMed PMID	32342181
PubMed PMID	32328707
PubMed PMID	32322981
PubMed PMID	32322980
PubMed PMID	32318801
PubMed PMID	32318800
PubMed PMID	32314011
PubMed PMID	32314010
PubMed PMID	32300866
PubMed PMID	32285145
PubMed PMID	32274527
PubMed PMID	32270296
PubMed PMID	32270295
PubMed PMID	32266470
PubMed PMID	32253501
PubMed PMID	32253500
PubMed PMID	32248279
PubMed PMID	32242261
PubMed PMID	32240351
PubMed PMID	32240350
PubMed PMID	32239322
PubMed PMID	32239321
PubMed PMID	32239320
PubMed PMID	32236646
PubMed PMID	32222806
PubMed PMID	32222805
PubMed PMID	32219479
PubMed PMID	32219478
PubMed PMID	32211929
PubMed PMID	32206878
PubMed PMID	32200427
PubMed PMID	32200426
PubMed PMID	32200425
PubMed PMID	32180009
PubMed PMID	32172462
PubMed PMID	32170389
PubMed PMID	32166439
PubMed PMID	32166438
PubMed PMID	32157369
PubMed PMID	32152765
PubMed PMID	32146490
PubMed PMID	32146489
PubMed PMID	32140884
PubMed PMID	32130501
PubMed PMID	32125505
PubMed PMID	32107599
PubMed PMID	32088753
PubMed PMID	32088752
PubMed PMID	32088751
PubMed PMID	32086605
PubMed PMID	32072233
PubMed PMID	32062697
PubMed PMID	32062696
PubMed PMID	32052146
PubMed PMID	32047959
PubMed PMID	32040761
PubMed PMID	32036399
PubMed PMID	32030459
PubMed PMID	32025851
PubMed PMID	32009195
PubMed PMID	32008116
PubMed PMID	31996982
PubMed PMID	31993731
PubMed PMID	31982955
PubMed PMID	31982954
PubMed PMID	31970496
PubMed PMID	31960079
PubMed PMID	31955226
PubMed PMID	31919576
PubMed PMID	31919575
PubMed PMID	31912266
PubMed PMID	31907605
PubMed PMID	31900502
PubMed PMID	31900501
PubMed PMID	31898763
PubMed PMID	31898762
PubMed PMID	31894352
PubMed PMID	31872270
PubMed PMID	31865445
PubMed PMID	31865444
PubMed PMID	31863133
PubMed PMID	31858210
PubMed PMID	31858209
PubMed PMID	31858208
PubMed PMID	31848736
PubMed PMID	31848735
PubMed PMID	31834475
PubMed PMID	31820085
PubMed PMID	31813060
PubMed PMID	31813059
PubMed PMID	31813058
PubMed PMID	31802210
PubMed PMID	31802209
PubMed PMID	31802208
PubMed PMID	31802207
PubMed PMID	31797040
PubMed PMID	31784790
PubMed PMID	31784789
PubMed PMID	31773393
PubMed PMID	31773392
PubMed PMID	31773391
PubMed PMID	31768631
PubMed PMID	31758246
PubMed PMID	31754777
PubMed PMID	31741047
PubMed PMID	31720749
PubMed PMID	31713648
PubMed PMID	31707561
PubMed PMID	31705200
PubMed PMID	31705199
PubMed PMID	31701185
PubMed PMID	31701184
PubMed PMID	31680207
PubMed PMID	31667541
PubMed PMID	31659428
PubMed PMID	31646357
PubMed PMID	31646356
PubMed PMID	31630236
PubMed PMID	31620864
PubMed PMID	31612248
PubMed PMID	31608418
PubMed PMID	31606775
PubMed PMID	31606774
PubMed PMID	31605152
PubMed PMID	31599343
PubMed PMID	31598753
PubMed PMID	31598752
PubMed PMID	31595309
PubMed PMID	31570977
PubMed PMID	31555886
PubMed PMID	31552434
PubMed PMID	31552433
PubMed PMID	31549188
PubMed PMID	31541282
PubMed PMID	31541281
PubMed PMID	31535169
PubMed PMID	31531708
PubMed PMID	31529231
PubMed PMID	31522233
PubMed PMID	31522232
PubMed PMID	31520109
PubMed PMID	31501996
PubMed PMID	31501995
PubMed PMID	31494739
PubMed PMID	31482199
PubMed PMID	31471716
PubMed PMID	31468124
PubMed PMID	31468123
PubMed PMID	31463608
PubMed PMID	31463607
PubMed PMID	31455985
PubMed PMID	31455984
PubMed PMID	31451935
PubMed PMID	31451934
PubMed PMID	31444556
PubMed PMID	31444555
PubMed PMID	31440813
PubMed PMID	31440812
PubMed PMID	31435754
PubMed PMID	31435753
PubMed PMID	31435752
PubMed PMID	31432226
PubMed PMID	31432225
PubMed PMID	31414226
PubMed PMID	31414225
PubMed PMID	31401698
PubMed PMID	31396686
PubMed PMID	31396685
PubMed PMID	31392500
PubMed PMID	31392499
PubMed PMID	31392498
PubMed PMID	31392497
PubMed PMID	31388750
PubMed PMID	31388749
PubMed PMID	31385080
PubMed PMID	31385079
PubMed PMID	31385078
PubMed PMID	31377830
PubMed PMID	31377829
PubMed PMID	31375891
PubMed PMID	31375890
PubMed PMID	31375889
PubMed PMID	31375888
PubMed PMID	31375887
PubMed PMID	31375886
PubMed PMID	31372720
PubMed PMID	31372719
PubMed PMID	31367796
PubMed PMID	31367795
PubMed PMID	31363829
PubMed PMID	31352561
PubMed PMID	31352560
PubMed PMID	31346686
PubMed PMID	31342080
PubMed PMID	31338569
PubMed PMID	31338568
PubMed PMID	31327053
PubMed PMID	31327052
PubMed PMID	31327051
PubMed PMID	31324971
PubMed PMID	31321485
PubMed PMID	31317220
PubMed PMID	31312887
PubMed PMID	31309295
PubMed PMID	31309294
PubMed PMID	31309293
PubMed PMID	31302740
PubMed PMID	31302739
PubMed PMID	31300848
PubMed PMID	31300847
PubMed PMID	31297563
PubMed PMID	31297562
PubMed PMID	31292710
PubMed PMID	31292709
PubMed PMID	31286195
PubMed PMID	31280358
PubMed PMID	31280357
PubMed PMID	31278432
PubMed PMID	31273457
PubMed PMID	31273456
PubMed PMID	31263994
PubMed PMID	31263993
PubMed PMID	31254002
PubMed PMID	31250166
PubMed PMID	31240388
PubMed PMID	31230112
PubMed PMID	31227856
PubMed PMID	31227855
PubMed PMID	31222439
PubMed PMID	31222438
PubMed PMID	31214770
PubMed PMID	31214769
PubMed PMID	31203400
PubMed PMID	31203399
PubMed PMID	31201512
PubMed PMID	31190088
PubMed PMID	31175417
PubMed PMID	31154472
PubMed PMID	31152195
PubMed PMID	31147732
PubMed PMID	31139951
PubMed PMID	31139950
PubMed PMID	31139949
PubMed PMID	31134290
PubMed PMID	31134289
PubMed PMID	31129712
PubMed PMID	31129711
PubMed PMID	31119369
PubMed PMID	31111293
PubMed PMID	31101966
PubMed PMID	31089859
PubMed PMID	31076831
PubMed PMID	31076830
PubMed PMID	31073660
PubMed PMID	31073659
PubMed PMID	31069444
PubMed PMID	31065743
PubMed PMID	31062074
PubMed PMID	31056725
PubMed PMID	31055642
PubMed PMID	31053871
PubMed PMID	31041504
PubMed PMID	31037363
PubMed PMID	31028452
PubMed PMID	31025140
PubMed PMID	31025139
PubMed PMID	31025138
PubMed PMID	31025137
PubMed PMID	31020337
PubMed PMID	31006048
PubMed PMID	30989332
PubMed PMID	30976834
PubMed PMID	30976833
PubMed PMID	30972542
PubMed PMID	30972541
PubMed PMID	30968207
PubMed PMID	30955063
PubMed PMID	30944956
PubMed PMID	30923957
PubMed PMID	30923956
PubMed PMID	30923955
PubMed PMID	30923954
PubMed PMID	30915489
PubMed PMID	30915488
PubMed PMID	30911813
PubMed PMID	30903369
PubMed PMID	30899988
PubMed PMID	30899987
PubMed PMID	30891620
PubMed PMID	30888472
PubMed PMID	30888471
PubMed PMID	30887163
PubMed PMID	30887162
PubMed PMID	30877372
PubMed PMID	30877371
PubMed PMID	30874873
PubMed PMID	30874872
PubMed PMID	30874871
PubMed PMID	30868223
PubMed PMID	30864110
PubMed PMID	30864109
PubMed PMID	30852623
PubMed PMID	30848349
PubMed PMID	30847560
PubMed PMID	30840100
PubMed PMID	30838436
PubMed PMID	30830285
PubMed PMID	30806732
PubMed PMID	30806731
PubMed PMID	30805680
PubMed PMID	30799530
PubMed PMID	30799529
PubMed PMID	30798384
PubMed PMID	30790016
PubMed PMID	30783801
PubMed PMID	30783800
PubMed PMID	30778655
PubMed PMID	30778654
PubMed PMID	30756137
PubMed PMID	30747253
PubMed PMID	30725156
PubMed PMID	30721326
PubMed PMID	30706192
PubMed PMID	30689015
PubMed PMID	30684041
PubMed PMID	30684040
PubMed PMID	30680511
PubMed PMID	30673815
PubMed PMID	30671597
PubMed PMID	30656412
PubMed PMID	30656411
PubMed PMID	30649569
PubMed PMID	30617512
PubMed PMID	30612148
PubMed PMID	30607506
PubMed PMID	30604206
PubMed PMID	30604205
PubMed PMID	30604204
PubMed PMID	30600343
PubMed PMID	30600342
PubMed PMID	30569216
PubMed PMID	30560445
PubMed PMID	30554308
PubMed PMID	30554307
PubMed PMID	30552457
PubMed PMID	30547186
PubMed PMID	30523477
PubMed PMID	30523476
PubMed PMID	30539275
PubMed PMID	30535925
PubMed PMID	30535654
PubMed PMID	30519709
PubMed PMID	30506466
PubMed PMID	30511229
PubMed PMID	30498976
PubMed PMID	30474720
PubMed PMID	30465270
PubMed PMID	30443744
PubMed PMID	30430202
PubMed PMID	30430201
PubMed PMID	30430200
PubMed PMID	30426237
PubMed PMID	30426236
PubMed PMID	30426235
PubMed PMID	30426234
PubMed PMID	30421105
PubMed PMID	30421104
PubMed PMID	30421103
PubMed PMID	30421102
PubMed PMID	30415453
PubMed PMID	30415452
PubMed PMID	30415451
PubMed PMID	30413926
PubMed PMID	30413925
PubMed PMID	30413924
PubMed PMID	30406299
PubMed PMID	30392117
PubMed PMID	30382343
PubMed PMID	30377772
PubMed PMID	30374689
PubMed PMID	30374688
PubMed PMID	30368562
PubMed PMID	30367203
PubMed PMID	30367202
PubMed PMID	30357484
PubMed PMID	30353269
PubMed PMID	30353268
PubMed PMID	30353267
PubMed PMID	30343406
PubMed PMID	30341453
PubMed PMID	30327865
PubMed PMID	30327864
PubMed PMID	30306254
PubMed PMID	30306253
PubMed PMID	30306252
PubMed PMID	30302556
PubMed PMID	30293157
PubMed PMID	30293156
PubMed PMID	30293155
PubMed PMID	30276425
PubMed PMID	30276424
PubMed PMID	30251128
PubMed PMID	30229280
PubMed PMID	30225658
PubMed PMID	30221327
PubMed PMID	30218145
PubMed PMID	30206672
PubMed PMID	30206671
PubMed PMID	30206670
PubMed PMID	30203113
PubMed PMID	30194455
PubMed PMID	30187141
PubMed PMID	30182290
PubMed PMID	30171342
PubMed PMID	30171341
PubMed PMID	30167765
PubMed PMID	30159775
PubMed PMID	30159774
PubMed PMID	30155667
PubMed PMID	30155666
PubMed PMID	30155665
PubMed PMID	30155664
PubMed PMID	30151720
PubMed PMID	30151719
PubMed PMID	30143819
PubMed PMID	30143818
PubMed PMID	30135972
PubMed PMID	30132216
PubMed PMID	30132215
PubMed PMID	30128732
PubMed PMID	30128730
PubMed PMID	30121699
PubMed PMID	30120508
PubMed PMID	30101369
PubMed PMID	30101368
PubMed PMID	30099593
PubMed PMID	30099592
PubMed PMID	30099591
PubMed PMID	30094685
PubMed PMID	30094684
PubMed PMID	30088046
PubMed PMID	30088045
PubMed PMID	30084004
PubMed PMID	30074077
PubMed PMID	30062435
PubMed PMID	30054716
PubMed PMID	30051293
PubMed PMID	30046842
PubMed PMID	30043238
PubMed PMID	30043237
PubMed PMID	30030624
PubMed PMID	30027350
PubMed PMID	30022301
PubMed PMID	30022300
PubMed PMID	30022299
PubMed PMID	30019226
PubMed PMID	30019225
PubMed PMID	30019224
PubMed PMID	30014260
PubMed PMID	30008128
PubMed PMID	30003324
PubMed PMID	29992441
PubMed PMID	29987494
PubMed PMID	29974186
PubMed PMID	29961101
PubMed PMID	29959469
PubMed PMID	29959468
PubMed PMID	29955927
PubMed PMID	29951964
PubMed PMID	29951963
PubMed PMID	29948002
PubMed PMID	29948000
PubMed PMID	29947999
PubMed PMID	29947998
PubMed PMID	29947997
PubMed PMID	29946742
PubMed PMID	29943207
PubMed PMID	29936571
PubMed PMID	29936570
PubMed PMID	29915991
PubMed PMID	29907885
PubMed PMID	29882042
PubMed PMID	29876652
PubMed PMID	29869009
PubMed PMID	29869008
PubMed PMID	29869007
PubMed PMID	29860538
PubMed PMID	29858648
PubMed PMID	29855675
PubMed PMID	29850965
PubMed PMID	29850964
PubMed PMID	29850963
PubMed PMID	29846790
PubMed PMID	29846789
PubMed PMID	29846788
PubMed PMID	29845432
PubMed PMID	29845430
PubMed PMID	29845429
PubMed PMID	29808295
PubMed PMID	29797060
PubMed PMID	29796907
PubMed PMID	29796906
PubMed PMID	29786781
PubMed PMID	29786780
PubMed PMID	29777341
PubMed PMID	29777340
PubMed PMID	29774373
PubMed PMID	29766257
PubMed PMID	29766256
PubMed PMID	29761224
PubMed PMID	29761223
PubMed PMID	29761222
PubMed PMID	29754328
PubMed PMID	29754327
PubMed PMID	29748857
PubMed PMID	29737371
PubMed PMID	29732488
PubMed PMID	29730854
PubMed PMID	29721697
PubMed PMID	29721696
PubMed PMID	29721695
PubMed PMID	29721694
PubMed PMID	29721693
PubMed PMID	29713795
PubMed PMID	29713794
PubMed PMID	29705819
PubMed PMID	29687155
PubMed PMID	29666904
PubMed PMID	29651539
PubMed PMID	29644435
PubMed PMID	29644434
PubMed PMID	29637372
PubMed PMID	29637371
PubMed PMID	29637370
PubMed PMID	29637369
PubMed PMID	29637368
PubMed PMID	29637367
PubMed PMID	29637366
PubMed PMID	29637365
PubMed PMID	29637364
PubMed PMID	29637363
PubMed PMID	29637362
PubMed PMID	29637361
PubMed PMID	29637360
PubMed PMID	29637359
PubMed PMID	29637358
PubMed PMID	29637357
PubMed PMID	29637356
PubMed PMID	29637355
PubMed PMID	29637354
PubMed PMID	29637353
PubMed PMID	29637352
PubMed PMID	29637351
PubMed PMID	29637350
PubMed PMID	29637349
PubMed PMID	29637348
PubMed PMID	29637347
PubMed PMID	29637346
PubMed PMID	29637345
PubMed PMID	29637344
PubMed PMID	29637343
PubMed PMID	29637342
PubMed PMID	29637341
PubMed PMID	29637340
PubMed PMID	29637339
PubMed PMID	29637338
PubMed PMID	29637337
PubMed PMID	29637336
PubMed PMID	29637335
PubMed PMID	29637334
PubMed PMID	29637333
PubMed PMID	29637332
PubMed PMID	29637331
PubMed PMID	29637330
PubMed PMID	29637329
PubMed PMID	29637328
PubMed PMID	29637327
PubMed PMID	29637326
PubMed PMID	29637325
PubMed PMID	29637324
PubMed PMID	29637323
PubMed PMID	29632976
PubMed PMID	29627896
PubMed PMID	29626222
PubMed PMID	29623391
PubMed PMID	29623390
PubMed PMID	29616303
PubMed PMID	29594333
PubMed PMID	29594329
PubMed PMID	29589114
PubMed PMID	29582096
PubMed PMID	29582095
PubMed PMID	29564549
PubMed PMID	29557489
PubMed PMID	29556750
PubMed PMID	29556749
PubMed PMID	29556705
PubMed PMID	29556704
PubMed PMID	29549383
PubMed PMID	29546636
PubMed PMID	29541902
PubMed PMID	29541901
PubMed PMID	29516170
PubMed PMID	29500522
PubMed PMID	29497845
PubMed PMID	29497844
PubMed PMID	29492586
PubMed PMID	29480363
PubMed PMID	29464314
PubMed PMID	29455320
PubMed PMID	29450637
PubMed PMID	29450636
PubMed PMID	29445869
PubMed PMID	29442150
PubMed PMID	29435630
PubMed PMID	29423535
PubMed PMID	29423534
PubMed PMID	29417210
PubMed PMID	29417209
PubMed PMID	29404675
PubMed PMID	29396701
PubMed PMID	29368023
PubMed PMID	29362876
PubMed PMID	29356883
PubMed PMID	29356882
PubMed PMID	29353388
PubMed PMID	29340774
PubMed PMID	29332199
PubMed PMID	29327104
PubMed PMID	29322343
PubMed PMID	29322342
PubMed PMID	29322341
PubMed PMID	29302804
PubMed PMID	29302803
PubMed PMID	29299630
PubMed PMID	29294176
PubMed PMID	29294175
PubMed PMID	29285605
PubMed PMID	29273938
PubMed PMID	29273937
PubMed PMID	29270642
PubMed PMID	29264638
PubMed PMID	29264637
PubMed PMID	29260407
PubMed PMID	29256101
PubMed PMID	29256100
PubMed PMID	29250729
PubMed PMID	29248952
PubMed PMID	29247348
PubMed PMID	29247347
PubMed PMID	29243051
PubMed PMID	29238865
PubMed PMID	29234875
PubMed PMID	29234874
PubMed PMID	29230494
PubMed PMID	29214345
PubMed PMID	29209792
PubMed PMID	29204683
PubMed PMID	29196802
PubMed PMID	29189887
PubMed PMID	29185087
PubMed PMID	29185086
PubMed PMID	29185085
PubMed PMID	29181622
PubMed PMID	29181621
PubMed PMID	29164307
PubMed PMID	29159471
PubMed PMID	29151129
PubMed PMID	29151128
PubMed PMID	29147763
PubMed PMID	29147758
PubMed PMID	29143933
PubMed PMID	29143127
PubMed PMID	29138905
PubMed PMID	29127574
PubMed PMID	29127573
PubMed PMID	29124399
PubMed PMID	29124398
PubMed PMID	29124397
PubMed PMID	29124396
PubMed PMID	29119304
PubMed PMID	29116441
PubMed PMID	29116440
PubMed PMID	29116439
PubMed PMID	29103073
PubMed PMID	29098370
PubMed PMID	29094181
PubMed PMID	29086071
PubMed PMID	29086069
PubMed PMID	29086068
PubMed PMID	29080932
PubMed PMID	29079928
PubMed PMID	29075910
PubMed PMID	29067495
PubMed PMID	29058033
PubMed PMID	29058032
PubMed PMID	29051974
PubMed PMID	29051973
PubMed PMID	29043493
PubMed PMID	29043491
PubMed PMID	29038907
PubMed PMID	29032440
PubMed PMID	29030660
PubMed PMID	29030659
PubMed PMID	29030657
PubMed PMID	29027576
PubMed PMID	29027012
PubMed PMID	29027009
PubMed PMID	29022134
PubMed PMID	29018906
PubMed PMID	28993870
PubMed PMID	28983732
PubMed PMID	28983666
PubMed PMID	28983663
PubMed PMID	28975431
PubMed PMID	28975396
PubMed PMID	28975392
PubMed PMID	28965144
PubMed PMID	28965131
PubMed PMID	28956128
PubMed PMID	28956118
PubMed PMID	28956109
PubMed PMID	28951963
PubMed PMID	28942479
PubMed PMID	28940018
PubMed PMID	28918489
PubMed PMID	28918450
PubMed PMID	28905155
PubMed PMID	28905097
PubMed PMID	28894946
PubMed PMID	28884335
PubMed PMID	28884287
PubMed PMID	28879599
PubMed PMID	28875224
PubMed PMID	28871379
PubMed PMID	28866745
PubMed PMID	28856463
PubMed PMID	28852846
PubMed PMID	28852832
PubMed PMID	28849432
PubMed PMID	28840379
PubMed PMID	28840348
PubMed PMID	28840309
PubMed PMID	28831601
PubMed PMID	28831595
PubMed PMID	28831552
PubMed PMID	28831543
PubMed PMID	28828621
PubMed PMID	28822009
PubMed PMID	28821941
PubMed PMID	28821939
PubMed PMID	28819792
PubMed PMID	28801814
PubMed PMID	28799100
PubMed PMID	28791449
PubMed PMID	28766055
PubMed PMID	28752230
PubMed PMID	28748426
PubMed PMID	28748425
PubMed PMID	28748424
PubMed PMID	28748423
PubMed PMID	28726020
PubMed PMID	28726019
PubMed PMID	28707035
PubMed PMID	28698947
PubMed PMID	28695274
PubMed PMID	28685324
PubMed PMID	28681251
PubMed PMID	28681250
PubMed PMID	28681249
PubMed PMID	28676912
PubMed PMID	28676911
PubMed PMID	28653215
PubMed PMID	28634634
PubMed PMID	28631047
PubMed PMID	28631046
PubMed PMID	28623526
PubMed PMID	28597307
PubMed PMID	28597306
PubMed PMID	28573480
PubMed PMID	28560470
PubMed PMID	28555363
PubMed PMID	28551724
PubMed PMID	28551723
PubMed PMID	28551722
PubMed PMID	28550400
PubMed PMID	28550399
PubMed PMID	28540416
PubMed PMID	28536758
PubMed PMID	28534211
PubMed PMID	28534210
PubMed PMID	28526894
PubMed PMID	28523420
PubMed PMID	28516238
PubMed PMID	28516237
PubMed PMID	28516236
PubMed PMID	28516235
PubMed PMID	28502061
PubMed PMID	28493175
PubMed PMID	28493174
PubMed PMID	28493173
PubMed PMID	28474094
PubMed PMID	28466365
PubMed PMID	28455559
PubMed PMID	28451795
PubMed PMID	28451794
PubMed PMID	28451793
PubMed PMID	28447208
PubMed PMID	28447207
PubMed PMID	28447206
PubMed PMID	28439626
PubMed PMID	28434122
PubMed PMID	28429046
PubMed PMID	28424927
PubMed PMID	28421359
PubMed PMID	28421358
PubMed PMID	28421357
PubMed PMID	28417151
PubMed PMID	28405825
PubMed PMID	28389856
PubMed PMID	28389855
PubMed PMID	28389854
PubMed PMID	28386737
PubMed PMID	28365793
PubMed PMID	28364217
PubMed PMID	28361275
PubMed PMID	28349197
PubMed PMID	28349196
PubMed PMID	28343300
PubMed PMID	28341881
PubMed PMID	28337526
PubMed PMID	28331982
PubMed PMID	28324133
PubMed PMID	28321492
PubMed PMID	28293776
PubMed PMID	28293775
PubMed PMID	28289874
PubMed PMID	28289873
PubMed PMID	28289872
PubMed PMID	28286904
PubMed PMID	28286903
PubMed PMID	28283734
PubMed PMID	28283733
PubMed PMID	28280970
PubMed PMID	28271158
PubMed PMID	28271157
PubMed PMID	28258475
PubMed PMID	28258474
PubMed PMID	28258473
PubMed PMID	28255645
PubMed PMID	28255644
PubMed PMID	28255643
PubMed PMID	28255642
PubMed PMID	28251248
PubMed PMID	28246962
PubMed PMID	28246961
PubMed PMID	28243799
PubMed PMID	28243798
PubMed PMID	28243797
PubMed PMID	28239770
PubMed PMID	28239769
PubMed PMID	28238075
PubMed PMID	28238074
PubMed PMID	28236221
PubMed PMID	28236220
PubMed PMID	28224216
PubMed PMID	28214924
PubMed PMID	28214923
PubMed PMID	28197718
PubMed PMID	28184992
PubMed PMID	28175955
PubMed PMID	28168545
PubMed PMID	28160072
PubMed PMID	28160071
PubMed PMID	28160070
PubMed PMID	28154899
PubMed PMID	28154898
PubMed PMID	28132103
PubMed PMID	28132102
PubMed PMID	28132101
PubMed PMID	28124095
PubMed PMID	28124094
PubMed PMID	28108765
PubMed PMID	28084533
PubMed PMID	28084532
PubMed PMID	28078435
PubMed PMID	28063071
PubMed PMID	28063070
PubMed PMID	28063069
PubMed PMID	28035438
PubMed PMID	28032180
PubMed PMID	28013358
PubMed PMID	28013357
PubMed PMID	28012023
PubMed PMID	28008457
PubMed PMID	28004166
PubMed PMID	28004164
PubMed PMID	27999943
PubMed PMID	27999942
PubMed PMID	27988789
PubMed PMID	27987002
PubMed PMID	27933388
PubMed PMID	27928593
PubMed PMID	27921150
PubMed PMID	27921149
PubMed PMID	27913870
PubMed PMID	27904949
PubMed PMID	27904948
PubMed PMID	27896420
PubMed PMID	27889826
PubMed PMID	27889825
PubMed PMID	27888320
PubMed PMID	27888319
PubMed PMID	27885376
PubMed PMID	27885375
PubMed PMID	27882428
PubMed PMID	27878622
PubMed PMID	27878345
PubMed PMID	27878344
PubMed PMID	27873008
PubMed PMID	27866247
PubMed PMID	27866246
PubMed PMID	27853860
PubMed PMID	27853859
PubMed PMID	27844125
PubMed PMID	27844124
PubMed PMID	27837263
PubMed PMID	27834010
PubMed PMID	27832292
PubMed PMID	27815703
PubMed PMID	27815702
PubMed PMID	27812739
PubMed PMID	27807637
PubMed PMID	27803965
PubMed PMID	27803964
PubMed PMID	27798726
PubMed PMID	27798725
PubMed PMID	27796523
PubMed PMID	27796522
PubMed PMID	27796521
PubMed PMID	27796520
PubMed PMID	27796519
PubMed PMID	27783160
PubMed PMID	27778067
PubMed PMID	27770227
PubMed PMID	27761603
PubMed PMID	27730289
PubMed PMID	27722794
PubMed PMID	27722793
PubMed PMID	27714430
PubMed PMID	27704162
PubMed PMID	27704161
PubMed PMID	27699578
PubMed PMID	27665289
PubMed PMID	27665288
PubMed PMID	27664140
PubMed PMID	27664139
PubMed PMID	27638722
PubMed PMID	27629113
PubMed PMID	27614619
PubMed PMID	27600991
PubMed PMID	27590013
PubMed PMID	27587294
PubMed PMID	27580610
PubMed PMID	27577941
PubMed PMID	27577940
PubMed PMID	27549792
PubMed PMID	27544392
PubMed PMID	27544391
PubMed PMID	27538838
PubMed PMID	27534653
PubMed PMID	27522225
PubMed PMID	27516070
PubMed PMID	27510530
PubMed PMID	27510529
PubMed PMID	27507259
PubMed PMID	27502500
PubMed PMID	27498017
PubMed PMID	27491781
PubMed PMID	27476070
PubMed PMID	27460819
PubMed PMID	27460818
PubMed PMID	27449346
PubMed PMID	27449345
PubMed PMID	27443556
PubMed PMID	27435921
PubMed PMID	27435920
PubMed PMID	27432022
PubMed PMID	27417552
PubMed PMID	27417551
PubMed PMID	27411808
PubMed PMID	27405985
PubMed PMID	27401002
PubMed PMID	27393331
PubMed PMID	27387686
PubMed PMID	27384449
PubMed PMID	27379764
PubMed PMID	27379763
PubMed PMID	27379762
PubMed PMID	27378230
PubMed PMID	27372079
PubMed PMID	27372078
PubMed PMID	27342661
PubMed PMID	27339273
PubMed PMID	27333800
PubMed PMID	27329470
PubMed PMID	27324632
PubMed PMID	27324631
PubMed PMID	27306384
PubMed PMID	27295190
PubMed PMID	27271502
PubMed PMID	27262714
PubMed PMID	27262713
PubMed PMID	27262712
PubMed PMID	27260262
PubMed PMID	27255295
PubMed PMID	27233506
PubMed PMID	27230994
PubMed PMID	27221457
PubMed PMID	27221456
PubMed PMID	27215220
PubMed PMID	27207156
PubMed PMID	27193471
PubMed PMID	27193470
PubMed PMID	27193469
PubMed PMID	27193468
PubMed PMID	27193467
PubMed PMID	27169414
PubMed PMID	27155976
PubMed PMID	27154559
PubMed PMID	27136921
PubMed PMID	27136920
PubMed PMID	27136919
PubMed PMID	27136918
PubMed PMID	27113955
PubMed PMID	27107994
PubMed PMID	27105880
PubMed PMID	27084374
PubMed PMID	27074847
PubMed PMID	27072348
PubMed PMID	27072347
PubMed PMID	27061806
PubMed PMID	27055444
PubMed PMID	27053177
PubMed PMID	27038800
PubMed PMID	27023004
PubMed PMID	27021338
PubMed PMID	27021337
PubMed PMID	27007612
PubMed PMID	27002715
PubMed PMID	27000046
PubMed PMID	27000045
PubMed PMID	27000044
PubMed PMID	26995000
PubMed PMID	26979605
PubMed PMID	26979604
PubMed PMID	26979603
PubMed PMID	26968845
PubMed PMID	26968844
PubMed PMID	26965417
PubMed PMID	26965416
PubMed PMID	26951051
PubMed PMID	26942917
PubMed PMID	26936262
PubMed PMID	26936261
PubMed PMID	26936260
PubMed PMID	26923691
PubMed PMID	26923690
PubMed PMID	26920148
PubMed PMID	26905515
PubMed PMID	26894910
PubMed PMID	26892034
PubMed PMID	26886389
PubMed PMID	26886388
PubMed PMID	26879320
PubMed PMID	26873361
PubMed PMID	26862048
PubMed PMID	26856871
PubMed PMID	26856726
PubMed PMID	26849891
PubMed PMID	26849890
PubMed PMID	26846915
PubMed PMID	26815206
PubMed PMID	26803313
PubMed PMID	26792132
PubMed PMID	26782370
PubMed PMID	26780533
PubMed PMID	26769434
PubMed PMID	26769433
PubMed PMID	26759224
PubMed PMID	26759130
PubMed PMID	26759129
PubMed PMID	26748994
PubMed PMID	26747050
PubMed PMID	26746843
PubMed PMID	26743214
PubMed PMID	26743213
PubMed PMID	26719306
PubMed PMID	26712373
PubMed PMID	26712372
PubMed PMID	26693934
PubMed PMID	26687683
PubMed PMID	26661091
PubMed PMID	26650735
PubMed PMID	26643793
PubMed PMID	26643792
PubMed PMID	26620690
PubMed PMID	26615410
PubMed PMID	26612436
PubMed PMID	26597492
PubMed PMID	26597491
PubMed PMID	26590821
PubMed PMID	26586235
PubMed PMID	26581782
PubMed PMID	26573664
PubMed PMID	26573663
PubMed PMID	26563339
PubMed PMID	26563338
PubMed PMID	26527220
PubMed PMID	26521081
PubMed PMID	26521080
PubMed PMID	26521079
PubMed PMID	26497313
PubMed PMID	26494567
PubMed PMID	26494566
PubMed PMID	26474866
PubMed PMID	26471183
PubMed PMID	26462672
PubMed PMID	26442943
PubMed PMID	26440935
PubMed PMID	26438388
PubMed PMID	26438387
PubMed PMID	26438386
PubMed PMID	26433895
PubMed PMID	26433894
PubMed PMID	26427508
PubMed PMID	26420406
PubMed PMID	26411882
PubMed PMID	26410617
PubMed PMID	26408009
PubMed PMID	26403285
PubMed PMID	26403284
PubMed PMID	26395992
PubMed PMID	26395991
PubMed PMID	26387092
PubMed PMID	26350270
PubMed PMID	26350269
PubMed PMID	26350268
PubMed PMID	26346588
PubMed PMID	26342298
PubMed PMID	26342297
PubMed PMID	26342296
PubMed PMID	26321625
PubMed PMID	26318137
PubMed PMID	26314368
PubMed PMID	26310503
PubMed PMID	26298417
PubMed PMID	26297517
PubMed PMID	26289938
PubMed PMID	26271469
PubMed PMID	26265022
PubMed PMID	26259985
PubMed PMID	26254885
PubMed PMID	26254884
PubMed PMID	26254883
PubMed PMID	26248534
PubMed PMID	26248533
PubMed PMID	26248532
PubMed PMID	26248531
PubMed PMID	26245357
PubMed PMID	26238094
PubMed PMID	26232929
PubMed PMID	26232179
PubMed PMID	26223808
PubMed PMID	26215181
PubMed PMID	26211000
PubMed PMID	26210999
PubMed PMID	26202894
PubMed PMID	26194149
PubMed PMID	26194148
PubMed PMID	26186891
PubMed PMID	26164150
PubMed PMID	26149124
PubMed PMID	26143162
PubMed PMID	26143161
PubMed PMID	26119221
PubMed PMID	26092613
PubMed PMID	26084503
PubMed PMID	26071875
PubMed PMID	26071874
PubMed PMID	26059944
PubMed PMID	26059943
PubMed PMID	26059942
PubMed PMID	26055535
PubMed PMID	26055534
PubMed PMID	26049728
PubMed PMID	26048626
PubMed PMID	26048625
PubMed PMID	26045219
PubMed PMID	26045218
PubMed PMID	26045217
PubMed PMID	26032754
PubMed PMID	26026604
PubMed PMID	26007153
PubMed PMID	26007152
PubMed PMID	26007151
PubMed PMID	26001859
PubMed PMID	25994094
PubMed PMID	25994093
PubMed PMID	25994092
PubMed PMID	25994091
PubMed PMID	25991398
PubMed PMID	25991397
PubMed PMID	25991396
PubMed PMID	25980683
PubMed PMID	25976307
PubMed PMID	25972126
PubMed PMID	25969339
PubMed PMID	25963802
PubMed PMID	25963801
PubMed PMID	25947325
PubMed PMID	25929716
PubMed PMID	25917856
PubMed PMID	25903448
PubMed PMID	25903354
PubMed PMID	25903353
PubMed PMID	25903352
PubMed PMID	25899090
PubMed PMID	25895648
PubMed PMID	25869349
PubMed PMID	25869348
PubMed PMID	25847702
PubMed PMID	25836768
PubMed PMID	25836767
PubMed PMID	25824427
PubMed PMID	25812537
PubMed PMID	25812536
PubMed PMID	25804958
PubMed PMID	25804957
PubMed PMID	25800963
PubMed PMID	25800962
PubMed PMID	25794571
PubMed PMID	25794569
PubMed PMID	25782586
PubMed PMID	25782585
PubMed PMID	25782584
PubMed PMID	25773660
PubMed PMID	25773659
PubMed PMID	25773658
PubMed PMID	25773657
PubMed PMID	25773655
PubMed PMID	25763992
PubMed PMID	25763991
PubMed PMID	25758229
PubMed PMID	25758228
PubMed PMID	25749712
PubMed PMID	25744280
PubMed PMID	25724472
PubMed PMID	25708781
PubMed PMID	25702175
PubMed PMID	25680426
PubMed PMID	25677835
PubMed PMID	25669439
PubMed PMID	25669438
PubMed PMID	25663291
PubMed PMID	25656443
PubMed PMID	25638015
PubMed PMID	25636236
PubMed PMID	25634768
PubMed PMID	25630523
PubMed PMID	25630522
PubMed PMID	25618758
PubMed PMID	25617055
PubMed PMID	25591661
PubMed PMID	25588372
PubMed PMID	25588371
PubMed PMID	25586654
PubMed PMID	25586653
PubMed PMID	25586652
PubMed PMID	25583051
PubMed PMID	25583050
PubMed PMID	25578331
PubMed PMID	25572838
PubMed PMID	25567740
PubMed PMID	25549601
PubMed PMID	25549600
PubMed PMID	25549599
PubMed PMID	25547623
PubMed PMID	25547622
PubMed PMID	25543267
PubMed PMID	25540049
PubMed PMID	25519877
PubMed PMID	25510292
PubMed PMID	25510291
PubMed PMID	25510290
PubMed PMID	25510289
PubMed PMID	25503650
PubMed PMID	25432079
PubMed PMID	25429794
PubMed PMID	25429793
PubMed PMID	25428595
PubMed PMID	25424491
PubMed PMID	25413843
PubMed PMID	25410014
PubMed PMID	25399339
PubMed PMID	25398454
PubMed PMID	25387825
PubMed PMID	25385438
PubMed PMID	25381640
PubMed PMID	25377646
PubMed PMID	25377645
PubMed PMID	25373542
PubMed PMID	25373541
PubMed PMID	25371379
PubMed PMID	25366469
PubMed PMID	25366468
PubMed PMID	25362525
PubMed PMID	25354465
PubMed PMID	25354463
PubMed PMID	25352085
PubMed PMID	25348220
PubMed PMID	25344846
PubMed PMID	25342437
PubMed PMID	25327574
PubMed PMID	25326335
PubMed PMID	25315704
PubMed PMID	25315703
PubMed PMID	25315702
PubMed PMID	25300731
PubMed PMID	25300730
PubMed PMID	25300729
PubMed PMID	25300728
PubMed PMID	25292347
PubMed PMID	25284376
PubMed PMID	25281226
PubMed PMID	25270916
PubMed PMID	25270915
PubMed PMID	25261962
PubMed PMID	25261961
PubMed PMID	25261047
PubMed PMID	25257764
PubMed PMID	25257763
PubMed PMID	25253297
PubMed PMID	25240430
PubMed PMID	25240429
PubMed PMID	25234797
PubMed PMID	25230905
PubMed PMID	25228459
PubMed PMID	25218649
PubMed PMID	25216713
PubMed PMID	25208527
PubMed PMID	25205591
PubMed PMID	25194431
PubMed PMID	25190552
PubMed PMID	25190551
PubMed PMID	25187198
PubMed PMID	25178741
PubMed PMID	25168866
PubMed PMID	25163663
PubMed PMID	25150514
PubMed PMID	25149179
PubMed PMID	25146332
PubMed PMID	25129032
PubMed PMID	25129031
PubMed PMID	25123554
PubMed PMID	25119833
PubMed PMID	25119832
PubMed PMID	25119831
PubMed PMID	25119830
PubMed PMID	25119829
PubMed PMID	25119828
PubMed PMID	25119827
PubMed PMID	25086630
PubMed PMID	25086629
PubMed PMID	25085713
PubMed PMID	25080876
PubMed PMID	25080875
PubMed PMID	25070142
PubMed PMID	25062981
PubMed PMID	25056402
PubMed PMID	25056401
PubMed PMID	25037899
PubMed PMID	25037898
PubMed PMID	25035098
PubMed PMID	25030324
PubMed PMID	25027626
PubMed PMID	25023756
PubMed PMID	25009076
PubMed PMID	25000922
PubMed PMID	24985364
PubMed PMID	24985362
PubMed PMID	24980068
PubMed PMID	24980067
PubMed PMID	24972700
PubMed PMID	24962740
PubMed PMID	24957970
PubMed PMID	24952419
PubMed PMID	24952418
PubMed PMID	24951881
PubMed PMID	24951880
PubMed PMID	24948376
PubMed PMID	24948375
PubMed PMID	24941921
PubMed PMID	24939558
PubMed PMID	24939557
PubMed PMID	24929540
PubMed PMID	24923906
PubMed PMID	24917023
PubMed PMID	24906575
PubMed PMID	24906574
PubMed PMID	24899571
PubMed PMID	24899570
PubMed PMID	24889835
PubMed PMID	24879326
PubMed PMID	24879325
PubMed PMID	24874121
PubMed PMID	24871160
PubMed PMID	24871159
PubMed PMID	24871158
PubMed PMID	24859395
PubMed PMID	24852650
PubMed PMID	24838685
PubMed PMID	24832679
PubMed PMID	24825253
PubMed PMID	24825252
PubMed PMID	24816859
PubMed PMID	24816858
PubMed PMID	24816791
PubMed PMID	24816715
PubMed PMID	24807695
PubMed PMID	24807694
PubMed PMID	24801572
PubMed PMID	24792366
PubMed PMID	24792332
PubMed PMID	24789670
PubMed PMID	24789669
PubMed PMID	24777779
PubMed PMID	24777778
PubMed PMID	24770372
PubMed PMID	24769916
PubMed PMID	24760485
PubMed PMID	24760484
PubMed PMID	24756854
PubMed PMID	24752544
PubMed PMID	24748505
PubMed PMID	24748492
PubMed PMID	24748490
PubMed PMID	24748471
PubMed PMID	24728068
PubMed PMID	24728031
PubMed PMID	24728030
PubMed PMID	24728029
PubMed PMID	24728028
PubMed PMID	24728027
PubMed PMID	24723098
PubMed PMID	24719229
PubMed PMID	24719228
PubMed PMID	24719227
PubMed PMID	24715239
PubMed PMID	24706034
PubMed PMID	24696188
PubMed PMID	24691560
PubMed PMID	24682439
PubMed PMID	24682426
PubMed PMID	24682398
PubMed PMID	24682397
PubMed PMID	24671503
PubMed PMID	24671502
PubMed PMID	24671501
PubMed PMID	24671500
PubMed PMID	24671499
PubMed PMID	24667977
PubMed PMID	24658812
PubMed PMID	24658811
PubMed PMID	24647793
PubMed PMID	24643395
PubMed PMID	24643394
PubMed PMID	24638953
PubMed PMID	24633899
PubMed PMID	24626605
PubMed PMID	24619560
PubMed PMID	24615021
PubMed PMID	24610539
PubMed PMID	24610538
PubMed PMID	24599604
PubMed PMID	24589726
PubMed PMID	24567203
PubMed PMID	24563020
PubMed PMID	24563019
PubMed PMID	24562914
PubMed PMID	24556936
PubMed PMID	24553678
PubMed PMID	24553677
PubMed PMID	24549405
PubMed PMID	24549404
PubMed PMID	24534910
PubMed PMID	24531736
PubMed PMID	24531687
PubMed PMID	24518967
PubMed PMID	24515446
PubMed PMID	24509936
PubMed PMID	24509897
PubMed PMID	24509896
PubMed PMID	24509895
PubMed PMID	24509894
PubMed PMID	24497039
PubMed PMID	24487422
PubMed PMID	24482219
PubMed PMID	24469640
PubMed PMID	24469639
PubMed PMID	24448681
PubMed PMID	24414744
PubMed PMID	24414743
PubMed PMID	24413630
PubMed PMID	24408252
PubMed PMID	24402006
PubMed PMID	24402004
PubMed PMID	24399456
PubMed PMID	24399455
PubMed PMID	24399454
PubMed PMID	24390636
PubMed PMID	24390635
PubMed PMID	24390634
PubMed PMID	24381092
PubMed PMID	24381091
PubMed PMID	24378761
PubMed PMID	24375314
PubMed PMID	24374358
PubMed PMID	24374357
PubMed PMID	24366391
PubMed PMID	24366390
PubMed PMID	24362789
PubMed PMID	24362788
PubMed PMID	24362751
PubMed PMID	24356712
PubMed PMID	24346772
PubMed PMID	24337767
PubMed PMID	24322455
PubMed PMID	24322454
PubMed PMID	24322453
PubMed PMID	24322452
PubMed PMID	24322451
PubMed PMID	24318644
PubMed PMID	24311107
PubMed PMID	24306269
PubMed PMID	24306268
PubMed PMID	24306266
PubMed PMID	24292850
PubMed PMID	24292809
PubMed PMID	24272065
PubMed PMID	24264011
PubMed PMID	24264010
PubMed PMID	24232505
PubMed PMID	24232504
PubMed PMID	24221190
PubMed PMID	24218286
PubMed PMID	24212677
PubMed PMID	24212676
PubMed PMID	24212675
PubMed PMID	24212533
PubMed PMID	24190232
PubMed PMID	24190231
PubMed PMID	24178067
PubMed PMID	24170320
PubMed PMID	24170319
PubMed PMID	24166213
PubMed PMID	24166212
PubMed PMID	24166211
PubMed PMID	24166210
PubMed PMID	24162563
PubMed PMID	24149990
PubMed PMID	24141536
PubMed PMID	24114527
PubMed PMID	24101173
PubMed PMID	24097208
PubMed PMID	24097207
PubMed PMID	24091983
PubMed PMID	24077977
PubMed PMID	24071937
PubMed PMID	24071936
PubMed PMID	24071935
PubMed PMID	24071934
PubMed PMID	24071933
PubMed PMID	24071932
PubMed PMID	24071931
PubMed PMID	24061933
PubMed PMID	24057144
PubMed PMID	24037056
PubMed PMID	24036988
PubMed PMID	24026528
PubMed PMID	24026527
PubMed PMID	24013670
PubMed PMID	24005567
PubMed PMID	23999819
PubMed PMID	23989941
PubMed PMID	23974432
PubMed PMID	23959574
PubMed PMID	23949624
PubMed PMID	23949623
PubMed PMID	23942828
PubMed PMID	23934522
PubMed PMID	23934521
PubMed PMID	23934520
PubMed PMID	23934478
PubMed PMID	23925993
PubMed PMID	23918169
PubMed PMID	23912801
PubMed PMID	23912800
PubMed PMID	23907586
PubMed PMID	23893036
PubMed PMID	23893035
PubMed PMID	23884705
PubMed PMID	23881266
PubMed PMID	23881265
PubMed PMID	23881264
PubMed PMID	23873329
PubMed PMID	23864144
PubMed PMID	23864143
PubMed PMID	23864142
PubMed PMID	23864141
PubMed PMID	23864140
PubMed PMID	23864139
PubMed PMID	23835880
PubMed PMID	23835879
PubMed PMID	23832293
PubMed PMID	23832292
PubMed PMID	23832291
PubMed PMID	23832290
PubMed PMID	23817872
PubMed PMID	23817871
PubMed PMID	23817870
PubMed PMID	23812093
PubMed PMID	23812092
PubMed PMID	23812032
PubMed PMID	23801380
PubMed PMID	23797781
PubMed PMID	23797780
PubMed PMID	23797779
PubMed PMID	23793389
PubMed PMID	23783643
PubMed PMID	23774852
PubMed PMID	23765203
PubMed PMID	23765202
PubMed PMID	23765201
PubMed PMID	23749041
PubMed PMID	23743624
PubMed PMID	23739921
PubMed PMID	23739920
PubMed PMID	23736275
PubMed PMID	23728275
PubMed PMID	23728274
PubMed PMID	23722874
PubMed PMID	23722873
PubMed PMID	23715694
PubMed PMID	23715693
PubMed PMID	23708559
PubMed PMID	23689969
PubMed PMID	23686219
PubMed PMID	23686218
PubMed PMID	23681020
PubMed PMID	23673449
PubMed PMID	23670804
PubMed PMID	23666119
PubMed PMID	23660749
PubMed PMID	23652790
PubMed PMID	23649850
PubMed PMID	23636621
PubMed PMID	23633103
PubMed PMID	23624554
PubMed PMID	23624553
PubMed PMID	23620259
PubMed PMID	23615628
PubMed PMID	23612781
PubMed PMID	23612780
PubMed PMID	23609584
PubMed PMID	23609583
PubMed PMID	23604731
PubMed PMID	23604681
PubMed PMID	23604680
PubMed PMID	23595570
PubMed PMID	23595568
PubMed PMID	23588412
PubMed PMID	23588411
PubMed PMID	23588410
PubMed PMID	23588409
PubMed PMID	23579335
PubMed PMID	23575549
PubMed PMID	23575548
PubMed PMID	23568381
PubMed PMID	23563494
PubMed PMID	23553519
PubMed PMID	23553518
PubMed PMID	23553517
PubMed PMID	23553516
PubMed PMID	23546688
PubMed PMID	23543349
PubMed PMID	23543327
PubMed PMID	23539272
PubMed PMID	23539271
PubMed PMID	23519427
PubMed PMID	23515858
PubMed PMID	23512175
PubMed PMID	23512174
PubMed PMID	23503938
PubMed PMID	23503937
PubMed PMID	23503894
PubMed PMID	23503893
PubMed PMID	23471745
PubMed PMID	23468176
PubMed PMID	23462883
PubMed PMID	23455663
PubMed PMID	23455634
PubMed PMID	23455633
PubMed PMID	23455632
PubMed PMID	23455630
PubMed PMID	23455629
PubMed PMID	23446441
PubMed PMID	23443332
PubMed PMID	23443331
PubMed PMID	23430158
PubMed PMID	23430157
PubMed PMID	23423539
PubMed PMID	23417200
PubMed PMID	23417141
PubMed PMID	23412693
PubMed PMID	23412691
PubMed PMID	23408151
PubMed PMID	23408150
PubMed PMID	23404078
PubMed PMID	23404077
PubMed PMID	23400770
PubMed PMID	23400769
PubMed PMID	23397259
PubMed PMID	23397258
PubMed PMID	23392773
PubMed PMID	23392772
PubMed PMID	23388697
PubMed PMID	23388696
PubMed PMID	23385982
PubMed PMID	23380896
PubMed PMID	23377531
PubMed PMID	23370858
PubMed PMID	23370857
PubMed PMID	23370856
PubMed PMID	23370855
PubMed PMID	23370854
PubMed PMID	23370853
PubMed PMID	23358733
PubMed PMID	23354165
PubMed PMID	23354164
PubMed PMID	23354163
PubMed PMID	23344826
PubMed PMID	23338227
PubMed PMID	23334426
PubMed PMID	23334425
PubMed PMID	23334376
PubMed PMID	23334374
PubMed PMID	23334373
PubMed PMID	23334372
PubMed PMID	23334371
PubMed PMID	23328931
PubMed PMID	23328930
PubMed PMID	23325096
PubMed PMID	23325095
PubMed PMID	23325094
PubMed PMID	23314983
PubMed PMID	23314932
PubMed PMID	23306593
PubMed PMID	23300004
PubMed PMID	23300003
PubMed PMID	23297016
PubMed PMID	23297015
PubMed PMID	23297014
PubMed PMID	23292213
PubMed PMID	23292212
PubMed PMID	23292191
PubMed PMID	23292190
PubMed PMID	23292189
PubMed PMID	23292188
PubMed PMID	23283542
PubMed PMID	23283541
PubMed PMID	23283540
PubMed PMID	23283539
PubMed PMID	23283538
PubMed PMID	23274445
PubMed PMID	23274443
PubMed PMID	23274442
PubMed PMID	23274441
PubMed PMID	23274440
PubMed PMID	23271427
PubMed PMID	23271426
PubMed PMID	23271425
PubMed PMID	23269571
PubMed PMID	23269570
PubMed PMID	23269569
PubMed PMID	23269568
PubMed PMID	23269567
PubMed PMID	23269566
PubMed PMID	23266507
PubMed PMID	23266506
PubMed PMID	23263551
PubMed PMID	23263550
PubMed PMID	23263549
PubMed PMID	23263548
PubMed PMID	23263547
PubMed PMID	23263546
PubMed PMID	23263545
PubMed PMID	23263544
PubMed PMID	23263499
PubMed PMID	23263498
PubMed PMID	23263494
PubMed PMID	23263492
PubMed PMID	23255140
PubMed PMID	23255139
PubMed PMID	23247802
PubMed PMID	23241923
PubMed PMID	23239039
PubMed PMID	23239038
PubMed PMID	23239037
PubMed PMID	23239036
PubMed PMID	23239035
PubMed PMID	23239034
PubMed PMID	23233117
PubMed PMID	23233116
PubMed PMID	23233115
PubMed PMID	23224499
PubMed PMID	23184033
PubMed PMID	23184008
PubMed PMID	23179262
PubMed PMID	23179261
PubMed PMID	23179260
PubMed PMID	23179259
PubMed PMID	23179258
PubMed PMID	23179257
PubMed PMID	23160601
PubMed PMID	23152089
PubMed PMID	23152088
PubMed PMID	23152087
PubMed PMID	23152086
PubMed PMID	23152085
PubMed PMID	23143665
PubMed PMID	23143621
PubMed PMID	23143557
PubMed PMID	23143556
PubMed PMID	23143555
PubMed PMID	23143554
PubMed PMID	23143553
PubMed PMID	23138265
PubMed PMID	23135613
PubMed PMID	23132541
PubMed PMID	23132540
PubMed PMID	23129431
PubMed PMID	23129430
PubMed PMID	23129429
PubMed PMID	23129428
PubMed PMID	23129427
PubMed PMID	23129426
PubMed PMID	23124736
PubMed PMID	23124734
PubMed PMID	23124732
PubMed PMID	23124730
PubMed PMID	23124729
PubMed PMID	23124697
PubMed PMID	23124696
PubMed PMID	23124695
PubMed PMID	23124694
PubMed PMID	23124693
PubMed PMID	23096558
PubMed PMID	23064543
PubMed PMID	23064542
PubMed PMID	23052486
PubMed PMID	23052485
PubMed PMID	23052484
PubMed PMID	23011090
PubMed PMID	23011089
PubMed PMID	23011088
PubMed PMID	23011087
PubMed PMID	23011085
PubMed PMID	23011084
PubMed PMID	22993076
PubMed PMID	22983159
PubMed PMID	22983138
PubMed PMID	22983137
PubMed PMID	22983136
PubMed PMID	22971892
PubMed PMID	22965673
PubMed PMID	22965672
PubMed PMID	22961119
PubMed PMID	22961118
PubMed PMID	22961090
PubMed PMID	22961089
PubMed PMID	22955878
PubMed PMID	22955876
PubMed PMID	22955875
PubMed PMID	22955800
PubMed PMID	22955799
PubMed PMID	22955798
PubMed PMID	22948543
PubMed PMID	22948541
PubMed PMID	22948540
PubMed PMID	22948539
PubMed PMID	22940709
PubMed PMID	22886510
PubMed PMID	22886470
PubMed PMID	22886469
PubMed PMID	22872049
PubMed PMID	22865054
PubMed PMID	22850768
PubMed PMID	22847292
PubMed PMID	22847291
PubMed PMID	22842981
PubMed PMID	22842980
PubMed PMID	22842953
PubMed PMID	22842952
PubMed PMID	22837026
PubMed PMID	22833242
PubMed PMID	22833241
PubMed PMID	22833240
PubMed PMID	22833239
PubMed PMID	22829415
PubMed PMID	22829414
PubMed PMID	22829412
PubMed PMID	22825304
PubMed PMID	22825303
PubMed PMID	22821335
PubMed PMID	22821334
PubMed PMID	22821333
PubMed PMID	22821332
PubMed PMID	22821261
PubMed PMID	22821260
PubMed PMID	22821259
PubMed PMID	22814794
PubMed PMID	22814792
PubMed PMID	22814791
PubMed PMID	22811011
PubMed PMID	22811010
PubMed PMID	22806421
PubMed PMID	22623274
PubMed PMID	22618491
PubMed PMID	22614219
PubMed PMID	22588430
PubMed PMID	22585357
PubMed PMID	22580932
PubMed PMID	22580931
PubMed PMID	22576660
PubMed PMID	22565655
PubMed PMID	22565654
PubMed PMID	22562750
PubMed PMID	22562715
PubMed PMID	22544037
PubMed PMID	22538500
PubMed PMID	22531887
PubMed PMID	22527142
PubMed PMID	22527141
PubMed PMID	22527140
PubMed PMID	22527139
PubMed PMID	22527138
PubMed PMID	22527136
PubMed PMID	22527135
PubMed PMID	22527134
PubMed PMID	22527133
PubMed PMID	22484839
PubMed PMID	22484838
PubMed PMID	22481216
PubMed PMID	22481215
PubMed PMID	22476246
PubMed PMID	22476245
PubMed PMID	22476244
PubMed PMID	22476243
PubMed PMID	22466404
PubMed PMID	22466403
PubMed PMID	22466402
PubMed PMID	22466401
PubMed PMID	22461188
PubMed PMID	22461187
PubMed PMID	22461186
PubMed PMID	22461185
PubMed PMID	22461184
PubMed PMID	22461183
PubMed PMID	22457007
PubMed PMID	22457005
PubMed PMID	22457004
PubMed PMID	22453531
PubMed PMID	22453530
PubMed PMID	22453529
PubMed PMID	22453528
PubMed PMID	22453527
PubMed PMID	22453526
PubMed PMID	22453525
PubMed PMID	22453524
PubMed PMID	22453523
PubMed PMID	22451035
PubMed PMID	22451033
PubMed PMID	22451032
PubMed PMID	22451029
PubMed PMID	22451028
PubMed PMID	22451027
PubMed PMID	22451026
PubMed PMID	22451025
PubMed PMID	22451024
PubMed PMID	22451023
PubMed PMID	22451022
PubMed PMID	22451021
PubMed PMID	22451020
PubMed PMID	22447332
PubMed PMID	22447331
PubMed PMID	22447330
PubMed PMID	22447329
PubMed PMID	22441968
PubMed PMID	22441965
PubMed PMID	22441964
PubMed PMID	22441963
PubMed PMID	22441962
PubMed PMID	22441961
PubMed PMID	22441960
PubMed PMID	22441959
PubMed PMID	22350253
PubMed PMID	22311432
PubMed PMID	22290412
PubMed PMID	22274131
PubMed PMID	22271372
PubMed PMID	22258458
PubMed PMID	22258457
PubMed PMID	22258456
PubMed PMID	22249306
PubMed PMID	22238029
PubMed PMID	22238028
PubMed PMID	22238026
PubMed PMID	22238025
PubMed PMID	22238024
PubMed PMID	22228488
PubMed PMID	22228466
PubMed PMID	22228465
PubMed PMID	22223400
PubMed PMID	22218644
PubMed PMID	22218643
PubMed PMID	22218641
PubMed PMID	22218640
PubMed PMID	22218639
PubMed PMID	22218637
PubMed PMID	22218636
PubMed PMID	22215043
PubMed PMID	22215042
PubMed PMID	22215041
PubMed PMID	22212413
PubMed PMID	22212412
PubMed PMID	22212411
PubMed PMID	22212410
PubMed PMID	22212409
PubMed PMID	22212408
PubMed PMID	22210276
PubMed PMID	22210275
PubMed PMID	22210274
PubMed PMID	22210272
PubMed PMID	22210271
PubMed PMID	22210270
PubMed PMID	22207199
PubMed PMID	22207197
PubMed PMID	22205382
PubMed PMID	22205381
PubMed PMID	22202921
PubMed PMID	22200811
PubMed PMID	22200809
PubMed PMID	22200808
PubMed PMID	22200807
PubMed PMID	22200806
PubMed PMID	22198694
PubMed PMID	22198693
PubMed PMID	22198692
PubMed PMID	22198690
PubMed PMID	22198689
PubMed PMID	22198666
PubMed PMID	22198665
PubMed PMID	22198664
PubMed PMID	22198663
PubMed PMID	22198662
PubMed PMID	22198661
PubMed PMID	22198660
PubMed PMID	22198659
PubMed PMID	22193232
PubMed PMID	22193230
PubMed PMID	22193229
PubMed PMID	22193228
PubMed PMID	22193227
PubMed PMID	22193226
PubMed PMID	22193225
PubMed PMID	22193224
PubMed PMID	22193223
PubMed PMID	22193222
PubMed PMID	22193221
PubMed PMID	22193220
PubMed PMID	22193219
PubMed PMID	22193217
PubMed PMID	22193216
PubMed PMID	22193215
PubMed PMID	22193214
PubMed PMID	22190275
PubMed PMID	22190273
PubMed PMID	22187061
PubMed PMID	22187060
PubMed PMID	22187059
PubMed PMID	22187058
PubMed PMID	22187057
PubMed PMID	22187056
PubMed PMID	22187055
PubMed PMID	22187054
PubMed PMID	22167163
PubMed PMID	22159913
PubMed PMID	22159818
PubMed PMID	22159817
PubMed PMID	22147111
PubMed PMID	22147110
PubMed PMID	22147109
PubMed PMID	22147108
PubMed PMID	22138674
PubMed PMID	22127466
PubMed PMID	22119942
PubMed PMID	22119941
PubMed PMID	22116526
PubMed PMID	22116525
PubMed PMID	22101613
PubMed PMID	22101612
PubMed PMID	22101556
PubMed PMID	22101555
PubMed PMID	22101553
PubMed PMID	22095395
PubMed PMID	22095394
PubMed PMID	22095393
PubMed PMID	22095392
PubMed PMID	22090010
PubMed PMID	22090009
PubMed PMID	22090008
PubMed PMID	22090006
PubMed PMID	22090005
PubMed PMID	22086472
PubMed PMID	22086471
PubMed PMID	22086470
PubMed PMID	22083619
PubMed PMID	22083618
PubMed PMID	22083616
PubMed PMID	22083615
PubMed PMID	22083614
PubMed PMID	22083613
PubMed PMID	22083612
PubMed PMID	22083611
PubMed PMID	22083610
PubMed PMID	22080212
PubMed PMID	22071689
PubMed PMID	22071688
PubMed PMID	22068355
PubMed PMID	22068354
PubMed PMID	22068352
PubMed PMID	22068351
PubMed PMID	22065075
PubMed PMID	22065074
PubMed PMID	22065073
PubMed PMID	22065071
PubMed PMID	22065070
PubMed PMID	22065069
PubMed PMID	22065068
PubMed PMID	22057944
PubMed PMID	22057146
PubMed PMID	22057145
PubMed PMID	22057144
PubMed PMID	22057143
PubMed PMID	22057142
PubMed PMID	22057141
PubMed PMID	22057140
PubMed PMID	22057139
PubMed PMID	22057138
PubMed PMID	22057137
PubMed PMID	22057136
PubMed PMID	22057135
PubMed PMID	22057134
PubMed PMID	22048440
PubMed PMID	22045519
PubMed PMID	22045518
PubMed PMID	22045517
PubMed PMID	22038277
PubMed PMID	22038276
PubMed PMID	22038193
PubMed PMID	22038192
PubMed PMID	22038191
PubMed PMID	21969061
PubMed PMID	21964982
PubMed PMID	21960048
PubMed PMID	21960047
PubMed PMID	21960046
PubMed PMID	21960045
PubMed PMID	21953303
PubMed PMID	21953302
PubMed PMID	21953301
PubMed PMID	21953300
PubMed PMID	21947378
PubMed PMID	21947377
PubMed PMID	21947376
PubMed PMID	21947375
PubMed PMID	21947374
PubMed PMID	21947373
PubMed PMID	21947372
PubMed PMID	21947350
PubMed PMID	21947348
PubMed PMID	21947347
PubMed PMID	21938549
PubMed PMID	21935726
PubMed PMID	21932136
PubMed PMID	21928121
PubMed PMID	21927904
PubMed PMID	21927903
PubMed PMID	21927902
PubMed PMID	21922340
PubMed PMID	21922339
PubMed PMID	21918900
PubMed PMID	21918899
PubMed PMID	21918898
PubMed PMID	21918897
PubMed PMID	21915758
PubMed PMID	21915757
PubMed PMID	21913037
PubMed PMID	21913036
PubMed PMID	21909947
PubMed PMID	21909946
PubMed PMID	21909945
PubMed PMID	21909621
PubMed PMID	21904924
PubMed PMID	21904923
PubMed PMID	21901355
PubMed PMID	21901353
PubMed PMID	21901352
PubMed PMID	21901351
PubMed PMID	21901350
PubMed PMID	21901349
PubMed PMID	21901347
PubMed PMID	21898070
PubMed PMID	21898069
PubMed PMID	21898068
PubMed PMID	21898067
PubMed PMID	21898066
PubMed PMID	21898064
PubMed PMID	21898062
PubMed PMID	21898061
PubMed PMID	21898060
PubMed PMID	21898059
PubMed PMID	21898057
PubMed PMID	21898056
PubMed PMID	21898055
PubMed PMID	21881994
PubMed PMID	21881993
PubMed PMID	21881992
PubMed PMID	21881991
PubMed PMID	21881990
PubMed PMID	21881989
PubMed PMID	21881988
PubMed PMID	21881987
PubMed PMID	21881985
PubMed PMID	21881984
PubMed PMID	21881983
PubMed PMID	21881980
PubMed PMID	21881979
PubMed PMID	21879377
PubMed PMID	21879376
PubMed PMID	21879375
PubMed PMID	21877246
PubMed PMID	21877245
PubMed PMID	21877244
PubMed PMID	21874326
PubMed PMID	21863249
PubMed PMID	21858541
PubMed PMID	21850473
PubMed PMID	21847653
PubMed PMID	21833533
PubMed PMID	21833532
PubMed PMID	21833531
PubMed PMID	21833530
PubMed PMID	21833529
PubMed PMID	21833528
PubMed PMID	21833527
PubMed PMID	21833526
PubMed PMID	21833524
PubMed PMID	21833523
PubMed PMID	21833521
PubMed PMID	21833520
PubMed PMID	21833518
PubMed PMID	21833517
PubMed PMID	21830153
PubMed PMID	21822912
PubMed PMID	21822659
PubMed PMID	21818561
PubMed PMID	21811784
PubMed PMID	21809006
PubMed PMID	21809005
PubMed PMID	21805350
PubMed PMID	21805349
PubMed PMID	21805348
PubMed PMID	21805176
PubMed PMID	21805175
PubMed PMID	21805174
PubMed PMID	21800118
PubMed PMID	21800117
PubMed PMID	21800116
PubMed PMID	21800115
PubMed PMID	21800114
PubMed PMID	21800113
PubMed PMID	21792649
PubMed PMID	21792648
PubMed PMID	21792647
PubMed PMID	21792646
PubMed PMID	21792645
PubMed PMID	21792644
PubMed PMID	21792643
PubMed PMID	21792642
PubMed PMID	21792641
PubMed PMID	21789619
PubMed PMID	21789618
PubMed PMID	21789617
PubMed PMID	21789616
PubMed PMID	21789615
PubMed PMID	21789614
PubMed PMID	21789613
PubMed PMID	21789612
PubMed PMID	21789610
PubMed PMID	21789609
PubMed PMID	21786122
PubMed PMID	21786121
PubMed PMID	21786120
PubMed PMID	21786118
PubMed PMID	21785962
PubMed PMID	21785961
PubMed PMID	21785959
PubMed PMID	21785958
PubMed PMID	21785957
PubMed PMID	21785956
PubMed PMID	21785955
PubMed PMID	21785954
PubMed PMID	21773884
PubMed PMID	21773883
PubMed PMID	21769491
PubMed PMID	21769490
PubMed PMID	21769489
PubMed PMID	21769488
PubMed PMID	21769487
PubMed PMID	21769486
PubMed PMID	21739129
PubMed PMID	21706294
PubMed PMID	21691744
PubMed PMID	21691743
PubMed PMID	21691742
PubMed PMID	21681568
PubMed PMID	21681567
PubMed PMID	21667078
PubMed PMID	21660453
PubMed PMID	21647665
PubMed PMID	21644046
PubMed PMID	21644045
PubMed PMID	21644044
PubMed PMID	21644043
PubMed PMID	21644042
PubMed PMID	21644041
PubMed PMID	21644040
PubMed PMID	21644039
PubMed PMID	21638103
PubMed PMID	21626028
PubMed PMID	21626027
PubMed PMID	21611890
PubMed PMID	21607560
PubMed PMID	21607559
PubMed PMID	21607558
PubMed PMID	21604063
PubMed PMID	21604062
PubMed PMID	21594720
PubMed PMID	21594719
PubMed PMID	21556746
PubMed PMID	21553279
PubMed PMID	21553278
PubMed PMID	21547384
PubMed PMID	21544639
PubMed PMID	21544638
PubMed PMID	21544637
PubMed PMID	21544636
PubMed PMID	21544635
PubMed PMID	21544634
PubMed PMID	21544633
PubMed PMID	21533912
PubMed PMID	21526358
PubMed PMID	21526357
PubMed PMID	21523344
PubMed PMID	21523343
PubMed PMID	21523342
PubMed PMID	21523341
PubMed PMID	21516494
PubMed PMID	21499878
PubMed PMID	21499877
PubMed PMID	21499876
PubMed PMID	21499875
PubMed PMID	21499693
PubMed PMID	21487697
PubMed PMID	21487696
PubMed PMID	21484307
PubMed PMID	21479883
PubMed PMID	21479882
PubMed PMID	21479881
PubMed PMID	21479606
PubMed PMID	21479605
PubMed PMID	21479604
PubMed PMID	21479603
PubMed PMID	21479602
PubMed PMID	21476099
PubMed PMID	21476098
PubMed PMID	21468727
PubMed PMID	21465315
PubMed PMID	21461857
PubMed PMID	21461856
PubMed PMID	21461855
PubMed PMID	21461854
PubMed PMID	21461853
PubMed PMID	21461852
PubMed PMID	21461851
PubMed PMID	21461717
PubMed PMID	21461716
PubMed PMID	21461715
PubMed PMID	21461714
PubMed PMID	21448648
PubMed PMID	21448647
PubMed PMID	21448646
PubMed PMID	21448645
PubMed PMID	21448644
PubMed PMID	21448643
PubMed PMID	21448642
PubMed PMID	21448641
PubMed PMID	21448640
PubMed PMID	21448639
PubMed PMID	21445546
PubMed PMID	21445545
PubMed PMID	21445544
PubMed PMID	21442175
PubMed PMID	21442173
PubMed PMID	21442172
PubMed PMID	21442171
PubMed PMID	21442169
PubMed PMID	21442168
PubMed PMID	21442167
PubMed PMID	21442166
PubMed PMID	21442165
PubMed PMID	21437693
PubMed PMID	21437692
PubMed PMID	21437691
PubMed PMID	21437690
PubMed PMID	21437689
PubMed PMID	21437687
PubMed PMID	21437686
PubMed PMID	21437685
PubMed PMID	21431946
PubMed PMID	21431945
PubMed PMID	21431944
PubMed PMID	21431943
PubMed PMID	21431940
PubMed PMID	21431293
PubMed PMID	21431292
PubMed PMID	21431291
PubMed PMID	21431289
PubMed PMID	21431288
PubMed PMID	21431287
PubMed PMID	21416237
PubMed PMID	21416236
PubMed PMID	21387110
PubMed PMID	21373785
PubMed PMID	21373784
PubMed PMID	21373783
PubMed PMID	21365179
PubMed PMID	21365177
PubMed PMID	21359498
PubMed PMID	21350874
PubMed PMID	21344315
PubMed PMID	21340570
PubMed PMID	21340568
PubMed PMID	21340567
PubMed PMID	21336530
PubMed PMID	21331577
PubMed PMID	21331576
PubMed PMID	21331575
PubMed PMID	21331574
PubMed PMID	21331573
PubMed PMID	21331572
PubMed PMID	21331571
PubMed PMID	21328058
PubMed PMID	21328056
PubMed PMID	21328055
PubMed PMID	21327438
PubMed PMID	21327437
PubMed PMID	21327436
PubMed PMID	21327435
PubMed PMID	21327434
PubMed PMID	21327433
PubMed PMID	21327432
PubMed PMID	21327431
PubMed PMID	21327430
PubMed PMID	21327429
PubMed PMID	21327428
PubMed PMID	21327427
PubMed PMID	21327426
PubMed PMID	21327425
PubMed PMID	21327424
PubMed PMID	21327423
PubMed PMID	21305298
PubMed PMID	21305297
PubMed PMID	21305296
PubMed PMID	21305295
PubMed PMID	21298269
PubMed PMID	21293859
PubMed PMID	21290130
PubMed PMID	21290129
PubMed PMID	21286723
PubMed PMID	21286722
PubMed PMID	21274539
PubMed PMID	21274538
PubMed PMID	21267573
PubMed PMID	21267572
PubMed PMID	21267571
PubMed PMID	21267570
PubMed PMID	21259010
PubMed PMID	21259009
PubMed PMID	21259007
PubMed PMID	21258805
PubMed PMID	21258804
PubMed PMID	21258803
PubMed PMID	21258801
PubMed PMID	21258800
PubMed PMID	21258799
PubMed PMID	21258798
PubMed PMID	21258797
PubMed PMID	21258796
PubMed PMID	21258795
PubMed PMID	21253740
PubMed PMID	21253739
PubMed PMID	21253738
PubMed PMID	21253737
PubMed PMID	21253736
PubMed PMID	21253735
PubMed PMID	21253734
PubMed PMID	21253733
PubMed PMID	21253732
PubMed PMID	21253731
PubMed PMID	21249500
PubMed PMID	21249499
PubMed PMID	21249498
PubMed PMID	21246373
PubMed PMID	21246372
PubMed PMID	21246371
PubMed PMID	21246370
PubMed PMID	21246369
PubMed PMID	21246368
PubMed PMID	21246367
PubMed PMID	21246365
PubMed PMID	21246364
PubMed PMID	21246363
PubMed PMID	21246362
PubMed PMID	21246361
PubMed PMID	21246359
PubMed PMID	21246358
PubMed PMID	21246357
PubMed PMID	21243499
PubMed PMID	21243498
PubMed PMID	21243497
PubMed PMID	21243496
PubMed PMID	21243495
PubMed PMID	21243494
PubMed PMID	21243493
PubMed PMID	21243492
PubMed PMID	21243491
PubMed PMID	21243490
PubMed PMID	21240504
PubMed PMID	21240503
PubMed PMID	21240502
PubMed PMID	21240501
PubMed PMID	21240500
PubMed PMID	21240499
PubMed PMID	21240498
PubMed PMID	21240497
PubMed PMID	21240496
PubMed PMID	21240494
PubMed PMID	21240492
PubMed PMID	21240490
PubMed PMID	21229360
PubMed PMID	21229358
PubMed PMID	21229357
PubMed PMID	21221595
PubMed PMID	21221594
PubMed PMID	21221593
PubMed PMID	21221592
PubMed PMID	21221591
PubMed PMID	21221590
PubMed PMID	21193991
PubMed PMID	21193990
PubMed PMID	21188382
PubMed PMID	21181166
PubMed PMID	21161535
PubMed PMID	21161534
PubMed PMID	21161533
PubMed PMID	21161532
PubMed PMID	21161531
PubMed PMID	21161530
PubMed PMID	21153824
PubMed PMID	21153642
PubMed PMID	21152923
PubMed PMID	21152922
PubMed PMID	21152921
PubMed PMID	21152920
PubMed PMID	21152919
PubMed PMID	21140267
PubMed PMID	21140266
PubMed PMID	21140265
PubMed PMID	21140264
PubMed PMID	21136262
PubMed PMID	21136261
PubMed PMID	21136260
PubMed PMID	21136259
PubMed PMID	21136258
PubMed PMID	21132552
PubMed PMID	21132551
PubMed PMID	21132550
PubMed PMID	21132549
PubMed PMID	21132303
PubMed PMID	21132302
PubMed PMID	21132301
PubMed PMID	21132300
PubMed PMID	21127878
PubMed PMID	21127877
PubMed PMID	21127876
PubMed PMID	21127875
PubMed PMID	21127874
PubMed PMID	21125283
PubMed PMID	21125282
PubMed PMID	21125281
PubMed PMID	21125279
PubMed PMID	21120503
PubMed PMID	21120502
PubMed PMID	21120501
PubMed PMID	21120500
PubMed PMID	21120499
PubMed PMID	21120498
PubMed PMID	21120497
PubMed PMID	21120496
PubMed PMID	21120495
PubMed PMID	21120494
PubMed PMID	21120493
PubMed PMID	21120491
PubMed PMID	21120490
PubMed PMID	21120489
PubMed PMID	21120488
PubMed PMID	21120487
PubMed PMID	21120486
PubMed PMID	21120485
PubMed PMID	21116820
PubMed PMID	21116819
PubMed PMID	21113811
PubMed PMID	21113810
PubMed PMID	21113809
PubMed PMID	21113808
PubMed PMID	21113807
PubMed PMID	21113716
PubMed PMID	21113713
PubMed PMID	21113712
PubMed PMID	21110028
PubMed PMID	21110027
PubMed PMID	21110026
PubMed PMID	21085966
PubMed PMID	21082319
PubMed PMID	21079965
PubMed PMID	21069527
PubMed PMID	21052675
PubMed PMID	21052674
PubMed PMID	21052673
PubMed PMID	21052672
PubMed PMID	21042800
PubMed PMID	20981428
PubMed PMID	20963419
PubMed PMID	20838796
PubMed PMID	20827552
PubMed PMID	20821212
PubMed PMID	20803018
PubMed PMID	20798946
PubMed PMID	20730459
PubMed PMID	20721560
PubMed PMID	20711782
PubMed PMID	20711592
PubMed PMID	20711591
PubMed PMID	20703483
PubMed PMID	20697896
PubMed PMID	20697895
PubMed PMID	20686770
PubMed PMID	20680285
PubMed PMID	20680284
PubMed PMID	20680283
PubMed PMID	20676650
PubMed PMID	20676649
PubMed PMID	20676648
PubMed PMID	20676646
PubMed PMID	20676645
PubMed PMID	20676644
PubMed PMID	20676643
PubMed PMID	20676642
PubMed PMID	20668858
PubMed PMID	20668857
PubMed PMID	20665032
PubMed PMID	20665031
PubMed PMID	20665030
PubMed PMID	20665029
PubMed PMID	20665026
PubMed PMID	20665025
PubMed PMID	20665024
PubMed PMID	20661741
PubMed PMID	20661740
PubMed PMID	20661739
PubMed PMID	20661738
PubMed PMID	20658293
PubMed PMID	20658292
PubMed PMID	20658291
PubMed PMID	20658290
PubMed PMID	20658241
PubMed PMID	20658240
PubMed PMID	20658239
PubMed PMID	20658238
PubMed PMID	20658237
PubMed PMID	20658236
PubMed PMID	20658235
PubMed PMID	20658233
PubMed PMID	20652813
PubMed PMID	20652273
PubMed PMID	20652272
PubMed PMID	20652271
PubMed PMID	20652270
PubMed PMID	20623125
PubMed PMID	20563870
PubMed PMID	20535471
PubMed PMID	20532511
PubMed PMID	20514486
PubMed PMID	20512338
PubMed PMID	20512337
PubMed PMID	20512336
PubMed PMID	20508939
PubMed PMID	20505940
PubMed PMID	20505939
PubMed PMID	20505937
PubMed PMID	20499069
PubMed PMID	20496069
PubMed PMID	20496068
PubMed PMID	20496067
PubMed PMID	20495923
PubMed PMID	20490807
PubMed PMID	20490806
PubMed PMID	20490805
PubMed PMID	20490804
PubMed PMID	20490803
PubMed PMID	20490802
PubMed PMID	20480165
PubMed PMID	20480164
PubMed PMID	20473760
PubMed PMID	20473759
PubMed PMID	20473758
PubMed PMID	20473757
PubMed PMID	20473756
PubMed PMID	20473504
PubMed PMID	20473503
PubMed PMID	20473502
PubMed PMID	20473501
PubMed PMID	20473500
PubMed PMID	20473499
PubMed PMID	20473498
PubMed PMID	20473497
PubMed PMID	20464400
PubMed PMID	20464399
PubMed PMID	20461385
PubMed PMID	20461384
PubMed PMID	20429008
PubMed PMID	20429007
PubMed PMID	20422194
PubMed PMID	20422193
PubMed PMID	20401725
PubMed PMID	20401724
PubMed PMID	20401486
PubMed PMID	20401485
PubMed PMID	20401484
PubMed PMID	20396889
PubMed PMID	20390282
PubMed PMID	20390281
PubMed PMID	20390280
PubMed PMID	20390279
PubMed PMID	20386914
PubMed PMID	20386913
PubMed PMID	20383512
PubMed PMID	20383510
PubMed PMID	20383509
PubMed PMID	20383508
PubMed PMID	20379819
PubMed PMID	20379818
PubMed PMID	20379817
PubMed PMID	20376669
PubMed PMID	20376668
PubMed PMID	20376667
PubMed PMID	20376666
PubMed PMID	20376665
PubMed PMID	20376663
PubMed PMID	20372910
PubMed PMID	20372909
PubMed PMID	20369240
PubMed PMID	20364381
PubMed PMID	20364256
PubMed PMID	20364255
PubMed PMID	20361330
PubMed PMID	20361329
PubMed PMID	20358206
PubMed PMID	20358205
PubMed PMID	20358204
PubMed PMID	20358203
PubMed PMID	20354859
PubMed PMID	20354858
PubMed PMID	20354857
PubMed PMID	20354856
PubMed PMID	20354855
PubMed PMID	20352228
PubMed PMID	20352227
PubMed PMID	20352226
PubMed PMID	20352225
PubMed PMID	20352224
PubMed PMID	20352223
PubMed PMID	20352222
PubMed PMID	20352221
PubMed PMID	20352220
PubMed PMID	20352219
PubMed PMID	20349240
PubMed PMID	20349239
PubMed PMID	20349238
PubMed PMID	20349236
PubMed PMID	20349235
PubMed PMID	20349072
PubMed PMID	20349071
PubMed PMID	20349070
PubMed PMID	20349069
PubMed PMID	20349068
PubMed PMID	20349066
PubMed PMID	20340025
PubMed PMID	20340024
PubMed PMID	20340023
PubMed PMID	20340022
PubMed PMID	20340020
PubMed PMID	20340019
PubMed PMID	20340018
PubMed PMID	20336460
PubMed PMID	20336459
PubMed PMID	20333387
PubMed PMID	20333386
PubMed PMID	20309694
PubMed PMID	20309693
PubMed PMID	20306266
PubMed PMID	20306050
PubMed PMID	20306049
PubMed PMID	20306048
PubMed PMID	20306047
PubMed PMID	20306046
PubMed PMID	20306045
PubMed PMID	20300756
PubMed PMID	20300755
PubMed PMID	20300754
PubMed PMID	20300753
PubMed PMID	20300752
PubMed PMID	20238221
PubMed PMID	20238220
PubMed PMID	20238219
PubMed PMID	20238218
PubMed PMID	20238217
PubMed PMID	20238216
PubMed PMID	20237931
PubMed PMID	20237930
PubMed PMID	20237929
PubMed PMID	20237928
PubMed PMID	20232068
PubMed PMID	20229031
PubMed PMID	20229030
PubMed PMID	20224922
PubMed PMID	20221607
PubMed PMID	20221605
PubMed PMID	20217092
PubMed PMID	20213291
PubMed PMID	20204371
PubMed PMID	20180124
PubMed PMID	20169348
PubMed PMID	20165950
PubMed PMID	20157712
PubMed PMID	20155422
PubMed PMID	20155421
PubMed PMID	20155269
PubMed PMID	20130881
PubMed PMID	20130880
PubMed PMID	20091312
PubMed PMID	20091037
PubMed PMID	20091036
PubMed PMID	20091035
PubMed PMID	20091034
PubMed PMID	20091033
PubMed PMID	20069332
PubMed PMID	20066427
PubMed PMID	20066426
PubMed PMID	20066425
PubMed PMID	20066424
PubMed PMID	20063189
PubMed PMID	20062998
PubMed PMID	20062997
PubMed PMID	20062996
PubMed PMID	20062995
PubMed PMID	20058015
PubMed PMID	20058014
PubMed PMID	20058013
PubMed PMID	20058012
PubMed PMID	20058011
PubMed PMID	20058010
PubMed PMID	20054693
PubMed PMID	20054692
PubMed PMID	20054691
PubMed PMID	20052478
PubMed PMID	20052476
PubMed PMID	20049455
PubMed PMID	20049454
PubMed PMID	20049453
PubMed PMID	20049452
PubMed PMID	20049451
PubMed PMID	20049450
PubMed PMID	20049449
PubMed PMID	20049448
PubMed PMID	20049447
PubMed PMID	20049446
PubMed PMID	20049445
PubMed PMID	20049444
PubMed PMID	20044785
PubMed PMID	20044784
PubMed PMID	20039171
PubMed PMID	20035333
PubMed PMID	20035332
PubMed PMID	20035331
PubMed PMID	20033813
PubMed PMID	20033415
PubMed PMID	20033414
PubMed PMID	20033413
PubMed PMID	20033412
PubMed PMID	20024558
PubMed PMID	20024557
PubMed PMID	20024555
PubMed PMID	20024554
PubMed PMID	20024553
PubMed PMID	20024552
PubMed PMID	20020143
PubMed PMID	20020142
PubMed PMID	20020141
PubMed PMID	20020140
PubMed PMID	20020139
PubMed PMID	20020138
PubMed PMID	20020137
PubMed PMID	20020136
PubMed PMID	20020135
PubMed PMID	20020134
PubMed PMID	20020133
PubMed PMID	20020132
PubMed PMID	20020131
PubMed PMID	20016989
PubMed PMID	20016988
PubMed PMID	20016987
PubMed PMID	20013271
PubMed PMID	20013270
PubMed PMID	20013269
PubMed PMID	20013267
PubMed PMID	20013266
PubMed PMID	20013265
PubMed PMID	20013264
PubMed PMID	20012964
PubMed PMID	20012963
PubMed PMID	20012961
PubMed PMID	20012960
PubMed PMID	20012959
PubMed PMID	20012958
PubMed PMID	20012871
PubMed PMID	20012870
PubMed PMID	20012869
PubMed PMID	20012868
PubMed PMID	20012866
PubMed PMID	20012865
PubMed PMID	20012632
PubMed PMID	20012631
PubMed PMID	20012630
PubMed PMID	20012629
PubMed PMID	20012628
PubMed PMID	20012627
PubMed PMID	20012626
PubMed PMID	20012625
PubMed PMID	20012624
PubMed PMID	20012623
PubMed PMID	20012622
PubMed PMID	20012621
PubMed PMID	20012054
PubMed PMID	20012053
PubMed PMID	20012052
PubMed PMID	20012051
PubMed PMID	20012050
PubMed PMID	20012049
PubMed PMID	19908046
PubMed PMID	19902214
PubMed PMID	19898847
PubMed PMID	19890635
PubMed PMID	19890634
PubMed PMID	19885662
PubMed PMID	19885661
PubMed PMID	19885660
PubMed PMID	19882341
PubMed PMID	19882340
PubMed PMID	19882339
PubMed PMID	19882158
PubMed PMID	19876631
PubMed PMID	19865817
PubMed PMID	19862530
PubMed PMID	19862529
PubMed PMID	19862528
PubMed PMID	19859715
PubMed PMID	19859713
PubMed PMID	19859711
PubMed PMID	19856180
PubMed PMID	19856179
PubMed PMID	19855975
PubMed PMID	19855974
PubMed PMID	19855973
PubMed PMID	19855972
PubMed PMID	19855971
PubMed PMID	19855970
PubMed PMID	19855969
PubMed PMID	19855968
PubMed PMID	19851773
PubMed PMID	19851772
PubMed PMID	19851771
PubMed PMID	19851770
PubMed PMID	19851769
PubMed PMID	19851768
PubMed PMID	19847436
PubMed PMID	19847435
PubMed PMID	19847434
PubMed PMID	19847433
PubMed PMID	19847432
PubMed PMID	19847431
PubMed PMID	19847430
PubMed PMID	19847428
PubMed PMID	19847427
PubMed PMID	19844720
PubMed PMID	19844719
PubMed PMID	19844718
PubMed PMID	19844717
PubMed PMID	19844716
PubMed PMID	19834710
PubMed PMID	19834709
PubMed PMID	19826824
PubMed PMID	19826823
PubMed PMID	19826822
PubMed PMID	19826821
PubMed PMID	19826820
PubMed PMID	19826819
PubMed PMID	19826817
PubMed PMID	19826816
PubMed PMID	19826815
PubMed PMID	19823842
PubMed PMID	19823841
PubMed PMID	19823840
PubMed PMID	19823838
PubMed PMID	19823837
PubMed PMID	19823836
PubMed PMID	19823835
PubMed PMID	19823833
PubMed PMID	19823832
PubMed PMID	19823831
PubMed PMID	19823830
PubMed PMID	19820944
PubMed PMID	19820943
PubMed PMID	19820942
PubMed PMID	19820941
PubMed PMID	19816690
PubMed PMID	19816689
PubMed PMID	19816688
PubMed PMID	19816687
PubMed PMID	19809821
PubMed PMID	19809820
PubMed PMID	19809819
PubMed PMID	19809818
PubMed PMID	19809816
PubMed PMID	19802610
PubMed PMID	19798503
PubMed PMID	19789875
PubMed PMID	19789874
PubMed PMID	19784841
PubMed PMID	19784840
PubMed PMID	19784655
PubMed PMID	19779725
PubMed PMID	19779724
PubMed PMID	19779723
PubMed PMID	19779722
PubMed PMID	19777242
PubMed PMID	19777241
PubMed PMID	19777240
PubMed PMID	19777239
PubMed PMID	19777238
PubMed PMID	19777237
PubMed PMID	19777236
PubMed PMID	19777235
PubMed PMID	19774384
PubMed PMID	19774383
PubMed PMID	19774382
PubMed PMID	19774380
PubMed PMID	19771434
PubMed PMID	19756630
PubMed PMID	19727736
PubMed PMID	19727735
PubMed PMID	19727734
PubMed PMID	19714334
PubMed PMID	19714333
PubMed PMID	19711079
PubMed PMID	19711078
PubMed PMID	19711077
PubMed PMID	19707766
PubMed PMID	19707765
PubMed PMID	19705123
PubMed PMID	19705122
PubMed PMID	19705121
PubMed PMID	19705120
PubMed PMID	19705119
PubMed PMID	19701756
PubMed PMID	19701755
PubMed PMID	19701754
PubMed PMID	19701753
PubMed PMID	19701638
PubMed PMID	19701637
PubMed PMID	19697037
PubMed PMID	19697036
PubMed PMID	19697035
PubMed PMID	19697034
PubMed PMID	19697033
PubMed PMID	19697032
PubMed PMID	19693508
PubMed PMID	19693507
PubMed PMID	19693506
PubMed PMID	19693505
PubMed PMID	19693504
PubMed PMID	19690864
PubMed PMID	19690863
PubMed PMID	19685057
PubMed PMID	19685056
PubMed PMID	19680656
PubMed PMID	19672601
PubMed PMID	19672600
PubMed PMID	19657642
PubMed PMID	19655145
PubMed PMID	19644691
PubMed PMID	19641922
PubMed PMID	19639325
PubMed PMID	19639324
PubMed PMID	19639323
PubMed PMID	19639322
PubMed PMID	19639321
PubMed PMID	19639320
PubMed PMID	19639319
PubMed PMID	19639318
PubMed PMID	19636560
PubMed PMID	19633857
PubMed PMID	19633856
PubMed PMID	19609529
PubMed PMID	19609528
PubMed PMID	19609527
PubMed PMID	19597734
PubMed PMID	19597733
PubMed PMID	19597732
PubMed PMID	19597731
PubMed PMID	19597730
PubMed PMID	19593570
PubMed PMID	19593569
PubMed PMID	19593568
PubMed PMID	19593567
PubMed PMID	19590876
PubMed PMID	19590875
PubMed PMID	19590874
PubMed PMID	19588144
PubMed PMID	19588143
PubMed PMID	19588142
PubMed PMID	19588141
PubMed PMID	19585119
PubMed PMID	19585118
PubMed PMID	19582462
PubMed PMID	19582459
PubMed PMID	19582458
PubMed PMID	19582457
PubMed PMID	19582456
PubMed PMID	19579029
PubMed PMID	19579028
PubMed PMID	19579027
PubMed PMID	19579026
PubMed PMID	19579025
PubMed PMID	19578852
PubMed PMID	19578851
PubMed PMID	19575202
PubMed PMID	19575201
PubMed PMID	19562344
PubMed PMID	19562343
PubMed PMID	19551384
PubMed PMID	19551383
PubMed PMID	19547982
PubMed PMID	19547981
PubMed PMID	19547980
PubMed PMID	19547979
PubMed PMID	19547978
PubMed PMID	19547977
PubMed PMID	19547976
PubMed PMID	19544061
PubMed PMID	19543895
PubMed PMID	19543894
PubMed PMID	19543731
PubMed PMID	19543730
PubMed PMID	19536548
PubMed PMID	19536547
PubMed PMID	19536546
PubMed PMID	19536545
PubMed PMID	19536544
PubMed PMID	19536543
PubMed PMID	19536542
PubMed PMID	19536541
PubMed PMID	19533141
PubMed PMID	19533139
PubMed PMID	19533138
PubMed PMID	19529939
PubMed PMID	19521700
PubMed PMID	19517112
PubMed PMID	19506882
PubMed PMID	19506881
PubMed PMID	19506880
PubMed PMID	19506879
PubMed PMID	19506878
PubMed PMID	19506877
PubMed PMID	19506876
PubMed PMID	19504098
PubMed PMID	19504097
PubMed PMID	19504096
PubMed PMID	19499224
PubMed PMID	19495768
PubMed PMID	19495767
PubMed PMID	19471934
PubMed PMID	19471933
PubMed PMID	19466425
PubMed PMID	19466424
PubMed PMID	19466423
PubMed PMID	19466422
PubMed PMID	19466421
PubMed PMID	19466420
PubMed PMID	19466419
PubMed PMID	19466418
PubMed PMID	19466417
PubMed PMID	19455338
PubMed PMID	19455337
PubMed PMID	19455336
PubMed PMID	19455335
PubMed PMID	19449189
PubMed PMID	19449188
PubMed PMID	19449187
PubMed PMID	19449012
PubMed PMID	19449011
PubMed PMID	19449010
PubMed PMID	19449009
PubMed PMID	19444453
PubMed PMID	19444452
PubMed PMID	19444451
PubMed PMID	19444450
PubMed PMID	19444449
PubMed PMID	19444448
PubMed PMID	19444447
PubMed PMID	19430791
PubMed PMID	19424698
PubMed PMID	19404646
PubMed PMID	19399503
PubMed PMID	19396603
PubMed PMID	19387649
PubMed PMID	19387648
PubMed PMID	19387647
PubMed PMID	19387646
PubMed PMID	19381640
PubMed PMID	19381639
PubMed PMID	19381638
PubMed PMID	19381637
PubMed PMID	19381636
PubMed PMID	19381635
PubMed PMID	19381634
PubMed PMID	19377901
PubMed PMID	19373468
PubMed PMID	19373467
PubMed PMID	19373466
PubMed PMID	19373465
PubMed PMID	19370353
PubMed PMID	19370352
PubMed PMID	19370351
PubMed PMID	19370350
PubMed PMID	19370349
PubMed PMID	19365633
PubMed PMID	19363679
PubMed PMID	19363678
PubMed PMID	19363612
PubMed PMID	19363611
PubMed PMID	19363610
PubMed PMID	19360413
PubMed PMID	19360412
PubMed PMID	19360411
PubMed PMID	19360410
PubMed PMID	19360409
PubMed PMID	19357851
PubMed PMID	19357850
PubMed PMID	19352682
PubMed PMID	19352681
PubMed PMID	19350242
PubMed PMID	19337735
PubMed PMID	19326121
PubMed PMID	19322568
PubMed PMID	19319538
PubMed PMID	19308412
PubMed PMID	19306097
PubMed PMID	19306096
PubMed PMID	19306095
PubMed PMID	19306001
PubMed PMID	19306000
PubMed PMID	19301009
PubMed PMID	19301008
PubMed PMID	19288264
PubMed PMID	19277666
PubMed PMID	19266202
PubMed PMID	19259676
PubMed PMID	19247661
PubMed PMID	19247659
PubMed PMID	19247658
PubMed PMID	19242697
PubMed PMID	19242695
PubMed PMID	19234855
PubMed PMID	19219607
PubMed PMID	19212764
PubMed PMID	19199100
PubMed PMID	19198842
PubMed PMID	19194707
PubMed PMID	19194706
PubMed PMID	19194705
PubMed PMID	19184665
PubMed PMID	19184033
PubMed PMID	19184032
PubMed PMID	19184031
PubMed PMID	19184030
PubMed PMID	19184029
PubMed PMID	19184028
PubMed PMID	19172276
PubMed PMID	19172275
PubMed PMID	19169882
PubMed PMID	19159933
PubMed PMID	19159932
PubMed PMID	19156422
PubMed PMID	19156421
PubMed PMID	19156420
PubMed PMID	19156419
PubMed PMID	19153738
PubMed PMID	19153737
PubMed PMID	19152094
PubMed PMID	19152093
PubMed PMID	19152092
PubMed PMID	19152091
PubMed PMID	19151979
PubMed PMID	19151977
PubMed PMID	19151976
PubMed PMID	19142641
PubMed PMID	19142640
PubMed PMID	19139899
PubMed PMID	19137434
PubMed PMID	19130059
PubMed PMID	19127365
PubMed PMID	19116719
PubMed PMID	19116718
PubMed PMID	19116717
PubMed PMID	19115058
PubMed PMID	19115057
PubMed PMID	19115056
PubMed PMID	19112565
PubMed PMID	19112564
PubMed PMID	19104820
PubMed PMID	19099308
PubMed PMID	19096851
PubMed PMID	19096850
PubMed PMID	19093118
PubMed PMID	19093117
PubMed PMID	19093116
PubMed PMID	19089428
PubMed PMID	19082826
PubMed PMID	19082599
PubMed PMID	19082598
PubMed PMID	19082597
PubMed PMID	19066900
PubMed PMID	19066899
PubMed PMID	19066897
PubMed PMID	19052753
PubMed PMID	19052752
PubMed PMID	19050895
PubMed PMID	19050894
PubMed PMID	19050893
PubMed PMID	19050892
PubMed PMID	19048257
PubMed PMID	19048256
PubMed PMID	19048255
PubMed PMID	19043718
PubMed PMID	19043717
PubMed PMID	19043715
PubMed PMID	19043714
PubMed PMID	19043713
PubMed PMID	19043712
PubMed PMID	19043711
PubMed PMID	19037610
PubMed PMID	19037609
PubMed PMID	19037608
PubMed PMID	19037607
PubMed PMID	19037605
PubMed PMID	19037604
PubMed PMID	19037603
PubMed PMID	19037602
PubMed PMID	19034457
PubMed PMID	19034456
PubMed PMID	19034455
PubMed PMID	19034453
PubMed PMID	19030865
PubMed PMID	19030864
PubMed PMID	19030863
PubMed PMID	19030862
PubMed PMID	19015858
PubMed PMID	19009296
PubMed PMID	19002688
PubMed PMID	18998141
PubMed PMID	18998140
PubMed PMID	18998139
PubMed PMID	18998138
PubMed PMID	18998137
PubMed PMID	18989673
PubMed PMID	18985351
PubMed PMID	18982329
PubMed PMID	18982328
PubMed PMID	18953542
PubMed PMID	18953541
PubMed PMID	18953540
PubMed PMID	18953539
PubMed PMID	18953538
PubMed PMID	18953537
PubMed PMID	18941754
PubMed PMID	18941753
PubMed PMID	18932002
PubMed PMID	18932001
PubMed PMID	18932000
PubMed PMID	18853167
PubMed PMID	18853166
PubMed PMID	18853165
PubMed PMID	18853164
PubMed PMID	18850322
PubMed PMID	18850321
PubMed PMID	18850320
PubMed PMID	18850101
PubMed PMID	18850100
PubMed PMID	18841371
PubMed PMID	18841370
PubMed PMID	18841369
PubMed PMID	18830598
PubMed PMID	18830597
PubMed PMID	18828022
PubMed PMID	18828021
PubMed PMID	18821074
PubMed PMID	18821073
PubMed PMID	18820932
PubMed PMID	18820931
PubMed PMID	18820930
PubMed PMID	18818926
PubMed PMID	18818925
PubMed PMID	18818924
PubMed PMID	18818923
PubMed PMID	18813930
PubMed PMID	18813929
PubMed PMID	18810449
PubMed PMID	18810448
PubMed PMID	18807254
PubMed PMID	18807253
PubMed PMID	18807045
PubMed PMID	18807044
PubMed PMID	18802706
PubMed PMID	18802705
PubMed PMID	18802704
PubMed PMID	18802703
PubMed PMID	18802702
PubMed PMID	18802699
PubMed PMID	18797871
PubMed PMID	18795294
PubMed PMID	18795293
PubMed PMID	18787830
PubMed PMID	18769923
PubMed PMID	18769922
PubMed PMID	18766345
PubMed PMID	18762944
PubMed PMID	18762943
PubMed PMID	18751982
PubMed PMID	18751709
PubMed PMID	18726101
PubMed PMID	18719920
PubMed PMID	18719919
PubMed PMID	18719918
PubMed PMID	18716781
PubMed PMID	18716780
PubMed PMID	18712523
PubMed PMID	18712395
PubMed PMID	18712394
PubMed PMID	18709372
PubMed PMID	18704428
PubMed PMID	18704427
PubMed PMID	18704426
PubMed PMID	18696076
PubMed PMID	18696075
PubMed PMID	18696074
PubMed PMID	18696073
PubMed PMID	18696072
PubMed PMID	18695981
PubMed PMID	18690443
PubMed PMID	18690442
PubMed PMID	18688614
PubMed PMID	18685852
PubMed PMID	18682954
PubMed PMID	18682953
PubMed PMID	18682952
PubMed PMID	18682951
PubMed PMID	18665364
PubMed PMID	18663451
PubMed PMID	18663450
PubMed PMID	18651146
PubMed PMID	18651145
PubMed PMID	18648816
PubMed PMID	18648815
PubMed PMID	18633621
PubMed PMID	18604537
PubMed PMID	18600328
PubMed PMID	18600327
PubMed PMID	18597093
PubMed PMID	18597092
PubMed PMID	18597091
PubMed PMID	18597090
PubMed PMID	18597089
PubMed PMID	18592246
PubMed PMID	18592245
PubMed PMID	18592244
PubMed PMID	18592243
PubMed PMID	18584176
PubMed PMID	18563414
PubMed PMID	18548252
PubMed PMID	18535829
PubMed PMID	18528693
PubMed PMID	18509652
PubMed PMID	18504584
PubMed PMID	18500466
PubMed PMID	18500465
PubMed PMID	18500464
PubMed PMID	18500463
PubMed PMID	18500460
PubMed PMID	18500459
PubMed PMID	18500458
PubMed PMID	18500457
PubMed PMID	18496698
PubMed PMID	18496697
PubMed PMID	18496696
PubMed PMID	18496695
PubMed PMID	18496694
PubMed PMID	18496693
PubMed PMID	18493770
PubMed PMID	18493769
PubMed PMID	18493768
PubMed PMID	18493767
PubMed PMID	18493766
PubMed PMID	18493765
PubMed PMID	18493764
PubMed PMID	18488229
PubMed PMID	18461292
PubMed PMID	18446340
PubMed PMID	18443796
PubMed PMID	18443795
PubMed PMID	18443794
PubMed PMID	18438668
PubMed PMID	18438667
PubMed PMID	18437387
PubMed PMID	18431573
PubMed PMID	18418600
PubMed PMID	18398617
PubMed PMID	18398616
PubMed PMID	18389240
PubMed PMID	18389239
PubMed PMID	18389238
PubMed PMID	18379789
PubMed PMID	18379788
PubMed PMID	18369626
PubMed PMID	18369625
PubMed PMID	18369624
PubMed PMID	18368410
PubMed PMID	18368409
PubMed PMID	18368408
PubMed PMID	18368407
PubMed PMID	18347799
PubMed PMID	18340449
PubMed PMID	18324379
PubMed PMID	18324378
PubMed PMID	18320193
PubMed PMID	18320192
PubMed PMID	18317771
PubMed PMID	18317770
PubMed PMID	18317769
PubMed PMID	18317768
PubMed PMID	18309490
PubMed PMID	18309489
PubMed PMID	18309488
PubMed PMID	18309487
PubMed PMID	18309486
PubMed PMID	18301899
PubMed PMID	18301898
PubMed PMID	18301897
PubMed PMID	18283464
PubMed PMID	18278502
PubMed PMID	18278501
PubMed PMID	18278500
PubMed PMID	18278499
PubMed PMID	18274751
PubMed PMID	18264709
PubMed PMID	18253737
PubMed PMID	18246353
PubMed PMID	18246352
PubMed PMID	18231795
PubMed PMID	18231794
PubMed PMID	18231793
PubMed PMID	18231792
PubMed PMID	18205004
PubMed PMID	18202846
PubMed PMID	18196245
PubMed PMID	18196244
PubMed PMID	18196243
PubMed PMID	18193426
PubMed PMID	18193233
PubMed PMID	18193232
PubMed PMID	18193231
PubMed PMID	18193230
PubMed PMID	18193229
PubMed PMID	18172655
PubMed PMID	18172654
PubMed PMID	18172653
PubMed PMID	18172652
PubMed PMID	18097668
PubMed PMID	18094971
PubMed PMID	18092170
PubMed PMID	18092169
PubMed PMID	18092167
PubMed PMID	18092166
PubMed PMID	18092165
PubMed PMID	18080124
PubMed PMID	18080123
PubMed PMID	18075741
PubMed PMID	18074137
PubMed PMID	18074136
PubMed PMID	18071707
PubMed PMID	18066552
PubMed PMID	18066551
PubMed PMID	18058105
PubMed PMID	18058104
PubMed PMID	18046554
PubMed PMID	18043921
PubMed PMID	18040689
PubMed PMID	18038138
PubMed PMID	18038137
PubMed PMID	18038136
PubMed PMID	18034346
PubMed PMID	18034245
PubMed PMID	18034244
PubMed PMID	18008073
PubMed PMID	18008072
PubMed PMID	17987293
PubMed PMID	17987292
PubMed PMID	17982749
PubMed PMID	17968551
PubMed PMID	17968550
PubMed PMID	17968549
PubMed PMID	17962947
PubMed PMID	17957371
PubMed PMID	17957370
PubMed PMID	17943259
PubMed PMID	17943258
PubMed PMID	17943257
PubMed PMID	17938930
PubMed PMID	17938929
PubMed PMID	17934735
PubMed PMID	17926039
PubMed PMID	17924114
PubMed PMID	17924113
PubMed PMID	17924112
PubMed PMID	17924111
PubMed PMID	17924110
PubMed PMID	17899094
PubMed PMID	17899093
PubMed PMID	17899092
PubMed PMID	17899091
PubMed PMID	17899090
PubMed PMID	17899089
PubMed PMID	17885758
PubMed PMID	17846778
PubMed PMID	17846777
PubMed PMID	17828538
PubMed PMID	17823800
PubMed PMID	17786449
PubMed PMID	17764011
PubMed PMID	17763852
PubMed PMID	17763851
PubMed PMID	17763850
PubMed PMID	17717671
PubMed PMID	17717670
PubMed PMID	17710405
PubMed PMID	17704920
PubMed PMID	17703309
PubMed PMID	17703308
PubMed PMID	17703307
PubMed PMID	17703306
PubMed PMID	17701179
PubMed PMID	17701178
PubMed PMID	17690887
PubMed PMID	17690886
PubMed PMID	17687556
PubMed PMID	17684748
PubMed PMID	17674002
PubMed PMID	17674001
PubMed PMID	17668216
PubMed PMID	17668215
PubMed PMID	17661050
PubMed PMID	17661048
PubMed PMID	17657448
PubMed PMID	17653720
PubMed PMID	17653719
PubMed PMID	17653550
PubMed PMID	17653549
PubMed PMID	17641898
PubMed PMID	17641897
PubMed PMID	17641896
PubMed PMID	17641895
PubMed PMID	17641894
PubMed PMID	17639400
PubMed PMID	17634904
PubMed PMID	17634903
PubMed PMID	17634902
PubMed PMID	17634901
PubMed PMID	17634900
PubMed PMID	17634899
PubMed PMID	17628803
PubMed PMID	17624532
PubMed PMID	17622534
PubMed PMID	17619881
PubMed PMID	17605011
PubMed PMID	17589851
PubMed PMID	17589850
PubMed PMID	17576563
PubMed PMID	17576562
PubMed PMID	17576561
PubMed PMID	17571266
PubMed PMID	17571265
PubMed PMID	17571264
PubMed PMID	17569048
PubMed PMID	17564715
PubMed PMID	17564712
PubMed PMID	17564711
PubMed PMID	17564710
PubMed PMID	17562045
PubMed PMID	17562044
PubMed PMID	17562043
PubMed PMID	17549482
PubMed PMID	17541596
PubMed PMID	17534622
PubMed PMID	17520260
PubMed PMID	17520259
PubMed PMID	17520258
PubMed PMID	17505829
PubMed PMID	17503048
PubMed PMID	17486343
PubMed PMID	17476510
PubMed PMID	17447069
PubMed PMID	17443329
PubMed PMID	17443328
PubMed PMID	17443327
PubMed PMID	17443326
PubMed PMID	17440729
PubMed PMID	17440728
PubMed PMID	17436002
PubMed PMID	17436001
PubMed PMID	17436000
PubMed PMID	17431630
PubMed PMID	17429639
PubMed PMID	17429638
PubMed PMID	17429637
PubMed PMID	17429636
PubMed PMID	17426977
PubMed PMID	17426976
PubMed PMID	17406870
PubMed PMID	17404735
PubMed PMID	17404734
PubMed PMID	17404733
PubMed PMID	17401567
PubMed PMID	17401566
PubMed PMID	17393171
PubMed PMID	17387477
PubMed PMID	17387476
PubMed PMID	17380335
PubMed PMID	17370073
PubMed PMID	17357804
PubMed PMID	17356882
PubMed PMID	17351776
PubMed PMID	17333196
PubMed PMID	17318618
PubMed PMID	17297622
PubMed PMID	17294192
PubMed PMID	17287935
PubMed PMID	17287934
PubMed PMID	17287933
PubMed PMID	17265156
PubMed PMID	17265155
PubMed PMID	17265154
PubMed PMID	17252265
PubMed PMID	17252264
PubMed PMID	17252263
PubMed PMID	17252262
PubMed PMID	17252261
PubMed PMID	17252260
PubMed PMID	17242904
PubMed PMID	17242903
PubMed PMID	17242902
PubMed PMID	17235556
PubMed PMID	17225924
PubMed PMID	17225923
PubMed PMID	17225054
PubMed PMID	17225053
PubMed PMID	17221173
PubMed PMID	17221172
PubMed PMID	17216477
PubMed PMID	17216476
PubMed PMID	17203297
PubMed PMID	17195066
PubMed PMID	17195065
PubMed PMID	17195064
PubMed PMID	17187267
PubMed PMID	17177066
PubMed PMID	17171347
PubMed PMID	17171346
PubMed PMID	17171345
PubMed PMID	17165085
PubMed PMID	17160684
PubMed PMID	17160383
PubMed PMID	17143598
PubMed PMID	17136544
PubMed PMID	17136355
PubMed PMID	17119970
PubMed PMID	17106662
PubMed PMID	17106661
PubMed PMID	17106660
PubMed PMID	17103175
PubMed PMID	17103173
PubMed PMID	17103172
PubMed PMID	17103171
PubMed PMID	17102947
PubMed PMID	17102946
PubMed PMID	17102945
PubMed PMID	17102944
PubMed PMID	17102943
PubMed PMID	17102942
PubMed PMID	17096092
PubMed PMID	17096091
PubMed PMID	17096090
PubMed PMID	17094005
PubMed PMID	17094004
PubMed PMID	17094003
PubMed PMID	17094002
PubMed PMID	17094001
PubMed PMID	17073007
PubMed PMID	17073005
PubMed PMID	17051360
PubMed PMID	17051359
PubMed PMID	17047959
PubMed PMID	17047958
PubMed PMID	17047957
PubMed PMID	17039363
PubMed PMID	17033835
PubMed PMID	17033834
PubMed PMID	17033833
PubMed PMID	17033832
PubMed PMID	17028862
PubMed PMID	17028861
PubMed PMID	17028860
PubMed PMID	17028859
PubMed PMID	17028858
PubMed PMID	17028857
PubMed PMID	17021715
PubMed PMID	17021714
PubMed PMID	17021713
PubMed PMID	17021712
PubMed PMID	17013609
PubMed PMID	17013608
PubMed PMID	17009017
PubMed PMID	17009016
PubMed PMID	17009014
PubMed PMID	17006705
PubMed PMID	17006704
PubMed PMID	17006703
PubMed PMID	17006702
PubMed PMID	16977463
PubMed PMID	16972085
PubMed PMID	16969634
PubMed PMID	16969633
PubMed PMID	16957888
PubMed PMID	16957887
PubMed PMID	16957886
PubMed PMID	16953396
PubMed PMID	16953395
PubMed PMID	16953394
PubMed PMID	16953393
PubMed PMID	16951946
PubMed PMID	16951945
PubMed PMID	16951943
PubMed PMID	16944160
PubMed PMID	16944159
PubMed PMID	16944158
PubMed PMID	16944157
PubMed PMID	16944156
PubMed PMID	16944155
PubMed PMID	16944154
PubMed PMID	16944153
PubMed PMID	16932965
PubMed PMID	16932964
PubMed PMID	16932963
PubMed PMID	16932962
PubMed PMID	16932961
PubMed PMID	16932956
PubMed PMID	16909270
PubMed PMID	16900376
PubMed PMID	16900374
PubMed PMID	16900373
PubMed PMID	16896990
PubMed PMID	16896989
PubMed PMID	16896987
PubMed PMID	16871413
PubMed PMID	16871412
PubMed PMID	16871411
PubMed PMID	16871410
PubMed PMID	16871409
PubMed PMID	16871408
PubMed PMID	16871407
PubMed PMID	16832639
PubMed PMID	16830160
PubMed PMID	16830159
PubMed PMID	16830158
PubMed PMID	16819609
PubMed PMID	16819608
PubMed PMID	16816957
PubMed PMID	16799778
PubMed PMID	16799777
PubMed PMID	16799776
PubMed PMID	16794844
PubMed PMID	16770616
PubMed PMID	16770615
PubMed PMID	16763871
PubMed PMID	16738904
PubMed PMID	16738903
PubMed PMID	16736164
PubMed PMID	16736163
PubMed PMID	16736162
PubMed PMID	16721599
PubMed PMID	16715292
PubMed PMID	16715291
PubMed PMID	16708212
PubMed PMID	16673133
PubMed PMID	16673132
PubMed PMID	16673131
PubMed PMID	16670858
PubMed PMID	16625342
PubMed PMID	16625340
PubMed PMID	16625339
PubMed PMID	16625338
PubMed PMID	16625337
PubMed PMID	16609870
PubMed PMID	16604347
PubMed PMID	16596379
PubMed PMID	16583188
PubMed PMID	16583187
PubMed PMID	16575610
PubMed PMID	16532349
PubMed PMID	16496149
PubMed PMID	16485109
PubMed PMID	16485108
PubMed PMID	16468046
PubMed PMID	16468045
PubMed PMID	16468044
PubMed PMID	16468043
PubMed PMID	16447061
PubMed PMID	16437200
PubMed PMID	16437199
PubMed PMID	16435121
PubMed PMID	16435120
PubMed PMID	16432687
PubMed PMID	16432686
PubMed PMID	16432685
PubMed PMID	16416102
PubMed PMID	16404564
PubMed PMID	16404563
PubMed PMID	16404562
PubMed PMID	16402218
PubMed PMID	16402217
PubMed PMID	16402216
PubMed PMID	16397779
PubMed PMID	16365755
PubMed PMID	16365754
PubMed PMID	16362367
PubMed PMID	16362366
PubMed PMID	16344933
PubMed PMID	16341904
PubMed PMID	16341903
PubMed PMID	16341701
PubMed PMID	16341700
PubMed PMID	16341699
PubMed PMID	16341697
PubMed PMID	16328420
PubMed PMID	16328419
PubMed PMID	16328418
PubMed PMID	16328417
PubMed PMID	16308701
PubMed PMID	16307274
PubMed PMID	16307273
PubMed PMID	16292516
PubMed PMID	16284769
PubMed PMID	16283322
PubMed PMID	16283320
PubMed PMID	16283319
PubMed PMID	16283318
PubMed PMID	16261384
PubMed PMID	16249899
PubMed PMID	16247548
PubMed PMID	16237530
PubMed PMID	16237529
PubMed PMID	16231121
PubMed PMID	16220291
PubMed PMID	16220290
PubMed PMID	16220289
PubMed PMID	16220288
PubMed PMID	16205927
PubMed PMID	16205926
PubMed PMID	16205925
PubMed PMID	16200398
PubMed PMID	16195909
PubMed PMID	16189657
PubMed PMID	16189656
PubMed PMID	16189655
PubMed PMID	16189654
PubMed PMID	16189653
PubMed PMID	16187060
PubMed PMID	16184384
PubMed PMID	16184383
PubMed PMID	16180001
PubMed PMID	16180000
PubMed PMID	16179999
PubMed PMID	16179998
PubMed PMID	16167165
PubMed PMID	16167164
PubMed PMID	16167163
PubMed PMID	16163542
PubMed PMID	16151812
PubMed PMID	16136312
PubMed PMID	16136311
PubMed PMID	16133584
PubMed PMID	16133583
PubMed PMID	16133582
PubMed PMID	16133581
PubMed PMID	16133580
PubMed PMID	16096793
PubMed PMID	16096792
PubMed PMID	16091920
PubMed PMID	16091919
PubMed PMID	16082556
PubMed PMID	16079994
PubMed PMID	16079993
PubMed PMID	16032390
PubMed PMID	16032389
PubMed PMID	16025335
PubMed PMID	16025334
PubMed PMID	16025333
PubMed PMID	16025332
PubMed PMID	16025331
PubMed PMID	16025330
PubMed PMID	16012875
PubMed PMID	16010560
PubMed PMID	16010559
PubMed PMID	16010558
PubMed PMID	16001181
PubMed PMID	16001180
PubMed PMID	15999274
PubMed PMID	15999273
PubMed PMID	15990994
PubMed PMID	15990993
PubMed PMID	15990992
PubMed PMID	15988601
PubMed PMID	15988600
PubMed PMID	15988599
PubMed PMID	15988598
PubMed PMID	15986086
PubMed PMID	15986085
PubMed PMID	15986084
PubMed PMID	15977010
PubMed PMID	15977009
PubMed PMID	15973539
PubMed PMID	15965639
PubMed PMID	15965638
PubMed PMID	15965636
PubMed PMID	15965635
PubMed PMID	15959784
PubMed PMID	15947977
PubMed PMID	15933856
PubMed PMID	15915331
PubMed PMID	15889305
PubMed PMID	15889304
PubMed PMID	15889303
PubMed PMID	15887044
PubMed PMID	15875189
PubMed PMID	15875188
PubMed PMID	15868151
PubMed PMID	15864593
PubMed PMID	15776267
PubMed PMID	15770483
PubMed PMID	15770482
PubMed PMID	15770481
PubMed PMID	15765219
PubMed PMID	15765218
PubMed PMID	15765217
PubMed PMID	15761731
PubMed PMID	15761730
PubMed PMID	15761729
PubMed PMID	15761728
PubMed PMID	15761726
PubMed PMID	15761725
PubMed PMID	15759159
PubMed PMID	15750823
PubMed PMID	15742189
PubMed PMID	15739097
PubMed PMID	15739096
PubMed PMID	15731932
PubMed PMID	15726374
PubMed PMID	15726373
PubMed PMID	15726372
PubMed PMID	15711788
PubMed PMID	15711787
PubMed PMID	15703958
PubMed PMID	15703957
PubMed PMID	15703956
PubMed PMID	15703954
PubMed PMID	15703953
PubMed PMID	15703952
PubMed PMID	15703951
PubMed PMID	15700117
PubMed PMID	15700116
PubMed PMID	15700115
PubMed PMID	15700114
PubMed PMID	15690143
PubMed PMID	15690142
PubMed PMID	15688191
PubMed PMID	15688190
PubMed PMID	15688189
PubMed PMID	15672235
PubMed PMID	15666164
PubMed PMID	15662528
PubMed PMID	15660236
PubMed PMID	15660235
PubMed PMID	15660234
PubMed PMID	15660233
PubMed PMID	15654616
PubMed PMID	15650833
PubMed PMID	15645235
PubMed PMID	15645234
PubMed PMID	15645233
PubMed PMID	15645232
PubMed PMID	15627198
PubMed PMID	15627197
PubMed PMID	15580352
PubMed PMID	15580351
PubMed PMID	15580350
PubMed PMID	15580349
PubMed PMID	15580348
PubMed PMID	15570426
PubMed PMID	15570425
PubMed PMID	15565448
PubMed PMID	15538574
PubMed PMID	15503030
PubMed PMID	15490175
PubMed PMID	15480679
PubMed PMID	15480678
PubMed PMID	15455259
PubMed PMID	15449024
PubMed PMID	15449023
PubMed PMID	15449022
PubMed PMID	15378265
PubMed PMID	15378264
PubMed PMID	15378263
PubMed PMID	15378262
PubMed PMID	15378261
PubMed PMID	15372200
PubMed PMID	15372199
PubMed PMID	15338190
PubMed PMID	15338189
PubMed PMID	15322815
PubMed PMID	15322814
PubMed PMID	15322813
PubMed PMID	15309504
PubMed PMID	15309503
PubMed PMID	15309502
PubMed PMID	15309501
PubMed PMID	15290087
PubMed PMID	15290086
PubMed PMID	15257412
PubMed PMID	15257411
PubMed PMID	15249982
PubMed PMID	15248085
PubMed PMID	15243718
PubMed PMID	15235815
PubMed PMID	15232715
PubMed PMID	15221281
PubMed PMID	15221280
PubMed PMID	15205911
PubMed PMID	15133713
PubMed PMID	15098137
PubMed PMID	15098136
PubMed PMID	15088118
PubMed PMID	15071755
PubMed PMID	15067429
PubMed PMID	15057566
PubMed PMID	15045525
PubMed PMID	15045524
PubMed PMID	15034751
PubMed PMID	15034750
PubMed PMID	15024603
PubMed PMID	15007623
PubMed PMID	15007622
PubMed PMID	15004723
PubMed PMID	15004722
PubMed PMID	15004721
PubMed PMID	14999425
PubMed PMID	14999424
PubMed PMID	14997340
PubMed PMID	14997339
PubMed PMID	14991231
PubMed PMID	14991230
PubMed PMID	14986062
PubMed PMID	14986061
PubMed PMID	14986060
PubMed PMID	14968264
PubMed PMID	14963695
PubMed PMID	14963694
PubMed PMID	14872281
PubMed PMID	14745505
PubMed PMID	14740169
PubMed PMID	14730386
PubMed PMID	14727057
PubMed PMID	14727056
PubMed PMID	14727054
PubMed PMID	14722732
PubMed PMID	14722731
PubMed PMID	14712330
PubMed PMID	14689230
PubMed PMID	14673618
PubMed PMID	14673617
PubMed PMID	14666378
PubMed PMID	14661113
PubMed PMID	14661112
PubMed PMID	14658006
PubMed PMID	14658005
PubMed PMID	14658004
PubMed PMID	14658003
PubMed PMID	14658002
PubMed PMID	14655021
PubMed PMID	14652690
PubMed PMID	14648112
PubMed PMID	14648111
PubMed PMID	14648110
PubMed PMID	14634788
PubMed PMID	14634787
PubMed PMID	14628152
PubMed PMID	14628151
PubMed PMID	14628150
PubMed PMID	14628149
PubMed PMID	14618374
PubMed PMID	14618373
PubMed PMID	14618372
PubMed PMID	14618371
PubMed PMID	14600787
PubMed PMID	14600786
PubMed PMID	14600785
PubMed PMID	14600784
PubMed PMID	14600783
PubMed PMID	14598180
PubMed PMID	14598179
PubMed PMID	14593495
PubMed PMID	14593494
PubMed PMID	14593493
PubMed PMID	14593491
PubMed PMID	14593490
PubMed PMID	14593489
PubMed PMID	14586553
PubMed PMID	14556035
PubMed PMID	14530867
PubMed PMID	14530866
PubMed PMID	14523571
PubMed PMID	14523570
PubMed PMID	14513269
PubMed PMID	14513268
PubMed PMID	14508601
PubMed PMID	14504918
PubMed PMID	14504917
PubMed PMID	14504916
PubMed PMID	14504915
PubMed PMID	14504914
PubMed PMID	14504913
PubMed PMID	14504912
PubMed PMID	14504911
PubMed PMID	14504910
PubMed PMID	13680152
PubMed PMID	13680151
PubMed PMID	13680150
PubMed PMID	13680149
PubMed PMID	13680148
PubMed PMID	13680146
PubMed PMID	13680145
PubMed PMID	13680143
PubMed PMID	13680142
PubMed PMID	13680141
PubMed PMID	13680140
PubMed PMID	13680139
PubMed PMID	12961098
PubMed PMID	12942312
PubMed PMID	12937945
PubMed PMID	12928974
PubMed PMID	12920568
PubMed PMID	12920567
PubMed PMID	12898179
PubMed PMID	12879275
PubMed PMID	12879274
PubMed PMID	12879273
PubMed PMID	12879272
PubMed PMID	12879271
PubMed PMID	12879270
PubMed PMID	12879269
PubMed PMID	12879268
PubMed PMID	12879267
PubMed PMID	12879266
PubMed PMID	12879265
PubMed PMID	12879264
PubMed PMID	12879263
PubMed PMID	12856149
PubMed PMID	12856148
PubMed PMID	12856147
PubMed PMID	12856146
PubMed PMID	12856145
PubMed PMID	12856144
PubMed PMID	12856143
PubMed PMID	12856142
PubMed PMID	12856141
PubMed PMID	12856140
PubMed PMID	12856139
PubMed PMID	12856138
PubMed PMID	12838367
PubMed PMID	12838366
PubMed PMID	12835915
PubMed PMID	12827444
PubMed PMID	12819928
PubMed PMID	12819927
PubMed PMID	12811509
PubMed PMID	12811508
PubMed PMID	12811507
PubMed PMID	12811506
PubMed PMID	12811505
PubMed PMID	12783178
PubMed PMID	12756495
PubMed PMID	12750942
PubMed PMID	12750940
PubMed PMID	12750939
PubMed PMID	12748811
PubMed PMID	12739047
PubMed PMID	12739046
PubMed PMID	12739045
PubMed PMID	12739044
PubMed PMID	12739043
PubMed PMID	12739042
PubMed PMID	12739041
PubMed PMID	12739040
PubMed PMID	12739039
PubMed PMID	12739038
PubMed PMID	12739037
PubMed PMID	12739036
PubMed PMID	12734672
PubMed PMID	12720045
PubMed PMID	12720044
PubMed PMID	12720043
PubMed PMID	12720042
PubMed PMID	12712258
PubMed PMID	12709825
PubMed PMID	12682785
PubMed PMID	12700924
PubMed PMID	12687288
PubMed PMID	12684837
PubMed PMID	12684836
PubMed PMID	12679878
PubMed PMID	12679877
PubMed PMID	12634944
PubMed PMID	12634943
PubMed PMID	12634942
PubMed PMID	12634941
PubMed PMID	12634940
PubMed PMID	12634939
PubMed PMID	12634938
PubMed PMID	12634937
PubMed PMID	12634936
PubMed PMID	12611376
PubMed PMID	12548441
PubMed PMID	12548440
PubMed PMID	12548439
PubMed PMID	12548438
PubMed PMID	12548437
PubMed PMID	12548436
PubMed PMID	12548435
PubMed PMID	12548434
PubMed PMID	12494271
PubMed PMID	12426665
PubMed PMID	12426664
PubMed PMID	12426663
PubMed PMID	12426662
PubMed PMID	12426661
PubMed PMID	12426660
PubMed PMID	12426659
PubMed PMID	12426658
PubMed PMID	12215870
PubMed PMID	12215869
PubMed PMID	12215868
PubMed PMID	12215867
PubMed PMID	12215866
PubMed PMID	12215865
PubMed PMID	12215864
PubMed PMID	12215863
PubMed PMID	12215862
PubMed PMID	12215861
PubMed PMID	12215860
PubMed PMID	12172958
PubMed PMID	12172957
PubMed PMID	12172956
PubMed PMID	12172955
PubMed PMID	12172954
PubMed PMID	12172953
PubMed PMID	12172952
PubMed PMID	12172951
PubMed PMID	12172950
PubMed PMID	12120913
PubMed PMID	12120912
PubMed PMID	12120911
PubMed PMID	12120910
PubMed PMID	12120909
PubMed PMID	12120908
PubMed PMID	12120907
PubMed PMID	12120906
PubMed PMID	12120905
PubMed PMID	12111091
PubMed PMID	12111090
PubMed PMID	12111089
PubMed PMID	12111088
PubMed PMID	12111087
PubMed PMID	12111086
PubMed PMID	12111085
PubMed PMID	12111084
PubMed PMID	12111083
PubMed PMID	12111082
PubMed PMID	12111081
PubMed PMID	12070682
PubMed PMID	12070681
PubMed PMID	12070680
PubMed PMID	12070679
PubMed PMID	12070678
PubMed PMID	12070677
PubMed PMID	12070676
PubMed PMID	12070675
PubMed PMID	12070674
PubMed PMID	12036215
PubMed PMID	12036214
PubMed PMID	12036213
PubMed PMID	12036212
PubMed PMID	12036211
PubMed PMID	12036210
PubMed PMID	12036209
PubMed PMID	12036208
PubMed PMID	12036207
PubMed PMID	12036206
PubMed PMID	11958438
PubMed PMID	11958437
PubMed PMID	11958436
PubMed PMID	11958435
PubMed PMID	11958434
PubMed PMID	11958433
PubMed PMID	11958432
PubMed PMID	11958431
PubMed PMID	11852900
PubMed PMID	11843174
PubMed PMID	11843173
PubMed PMID	11843172
PubMed PMID	11843171
PubMed PMID	11843170
PubMed PMID	11843169
PubMed PMID	11843168
PubMed PMID	11843167
PubMed PMID	11843166
PubMed PMID	11765229
PubMed PMID	11765228
PubMed PMID	11765227
PubMed PMID	11765226
PubMed PMID	11765225
PubMed PMID	11765224
PubMed PMID	11765223
PubMed PMID	11765222
PubMed PMID	11732865
PubMed PMID	11732864
PubMed PMID	11732863
PubMed PMID	11732862
PubMed PMID	11732861
PubMed PMID	11732860
PubMed PMID	11732859
PubMed PMID	11732858
PubMed PMID	11732857
PubMed PMID	11678303
PubMed PMID	11678302
PubMed PMID	11678301
PubMed PMID	11678300
PubMed PMID	11678299
PubMed PMID	11678298
PubMed PMID	11678297
PubMed PMID	11678296
PubMed PMID	11678295
PubMed PMID	11563585
PubMed PMID	11563584
PubMed PMID	11563583
PubMed PMID	11563582
PubMed PMID	11563581
PubMed PMID	11563580
PubMed PMID	11563579
PubMed PMID	11563578
PubMed PMID	11518043
PubMed PMID	11518042
PubMed PMID	11518041
PubMed PMID	11518040
PubMed PMID	11518039
PubMed PMID	11518038
PubMed PMID	11518037
PubMed PMID	11518036
PubMed PMID	11411965
PubMed PMID	11411964
PubMed PMID	11411963
PubMed PMID	11411962
PubMed PMID	11411961
PubMed PMID	11411960
PubMed PMID	11411959
PubMed PMID	11411958
PubMed PMID	11411957
PubMed PMID	11411956
PubMed PMID	11354564
PubMed PMID	11354563
PubMed PMID	11354562
PubMed PMID	11354561
PubMed PMID	11354560
PubMed PMID	11354559
PubMed PMID	11354558
PubMed PMID	11354557
PubMed PMID	11354556
PubMed PMID	11354555
PubMed PMID	11269538
PubMed PMID	11269537
PubMed PMID	11269536
PubMed PMID	11269535
PubMed PMID	11269534
PubMed PMID	11269533
PubMed PMID	11269532
PubMed PMID	11269531
PubMed PMID	11149662
PubMed PMID	11149661
PubMed PMID	11149660
PubMed PMID	11149659
PubMed PMID	11149658
PubMed PMID	11149657
PubMed PMID	11149656
PubMed PMID	11149655
PubMed PMID	11149654
PubMed PMID	11063295
PubMed PMID	11063294
PubMed PMID	11063293
PubMed PMID	11063292
PubMed PMID	11063291
PubMed PMID	11063290
PubMed PMID	11063289
PubMed PMID	11063288
PubMed PMID	10984140
PubMed PMID	10984139
PubMed PMID	10984138
PubMed PMID	10984137
PubMed PMID	10984136
PubMed PMID	10984135
PubMed PMID	10984134
PubMed PMID	10984133
PubMed PMID	10984132
PubMed PMID	10836526
PubMed PMID	10836525
PubMed PMID	10836524
PubMed PMID	10836523
PubMed PMID	10836522
PubMed PMID	10836521
PubMed PMID	10836520
PubMed PMID	10776690
PubMed PMID	10776689
PubMed PMID	10776688
PubMed PMID	10776687
PubMed PMID	10776686
PubMed PMID	10776685
PubMed PMID	10776684
PubMed PMID	34951926
PubMed PMID	34951925
PubMed PMID	34951924
PubMed PMID	34951923
PubMed PMID	34951922
PubMed PMID	34951921
PubMed PMID	34668017
PubMed PMID	34668015
PubMed PMID	34508560
PubMed PMID	34469570
PubMed PMID	34469569
PubMed PMID	34469568
PubMed PMID	34352094
PubMed PMID	34340243
PubMed PMID	34297087
PubMed PMID	34293118
PubMed PMID	34273157
PubMed PMID	34255830
PubMed PMID	34247233
PubMed PMID	34213524
PubMed PMID	34152386
PubMed PMID	34146099
PubMed PMID	34144605
PubMed PMID	34144604
PubMed PMID	34144603
PubMed PMID	34117886
PubMed PMID	34117737
PubMed PMID	34086876
PubMed PMID	34080612
PubMed PMID	34080001
PubMed PMID	34037710
PubMed PMID	34022043
PubMed PMID	34009317
PubMed PMID	34009314
PubMed PMID	34003972
PubMed PMID	34003970
PubMed PMID	34003926
PubMed PMID	33999135
PubMed PMID	33983432
PubMed PMID	33961030
PubMed PMID	33961014
PubMed PMID	33961011
PubMed PMID	33956947
PubMed PMID	33956056
PubMed PMID	33950249
PubMed PMID	33950231
PubMed PMID	33950230
PubMed PMID	33950229
PubMed PMID	33950228
PubMed PMID	33950226
PubMed PMID	33950225
PubMed PMID	33950224
PubMed PMID	33944902
PubMed PMID	33944899
PubMed PMID	33909898
PubMed PMID	33878179
PubMed PMID	33878171
PubMed PMID	33878159
PubMed PMID	33871600
PubMed PMID	33871596
PubMed PMID	33871587
PubMed PMID	33871586
PubMed PMID	33871583
PubMed PMID	33856453
PubMed PMID	33848332
PubMed PMID	33848321
PubMed PMID	33844022
PubMed PMID	33839783
PubMed PMID	33839775
PubMed PMID	33839741
PubMed PMID	33831144
PubMed PMID	33823532
PubMed PMID	33822902
PubMed PMID	33822899
PubMed PMID	33822898
PubMed PMID	33821957
PubMed PMID	33792672
PubMed PMID	33792659
PubMed PMID	33788924
PubMed PMID	33788917
PubMed PMID	33788913
PubMed PMID	33788911
PubMed PMID	33788906
PubMed PMID	33784391
PubMed PMID	33779729
PubMed PMID	33779697
PubMed PMID	33774669
PubMed PMID	33774663
PubMed PMID	33769468
PubMed PMID	33769467
PubMed PMID	33769459
PubMed PMID	33769455
PubMed PMID	33764413
PubMed PMID	33764408
PubMed PMID	33764398
PubMed PMID	33764396
PubMed PMID	33760068
PubMed PMID	33757116
PubMed PMID	33752237
PubMed PMID	33752235
PubMed PMID	33752229
PubMed PMID	33751035
PubMed PMID	33751033
PubMed PMID	33751029
PubMed PMID	33748838
PubMed PMID	33748831
PubMed PMID	33748829
PubMed PMID	33744931
PubMed PMID	33744916
PubMed PMID	33744914
PubMed PMID	33742673
PubMed PMID	33742671
PubMed PMID	33742666
PubMed PMID	33742665
PubMed PMID	33742662
PubMed PMID	33738492
PubMed PMID	33734346
PubMed PMID	33734316
PubMed PMID	33725121
PubMed PMID	33725120
PubMed PMID	33725115
PubMed PMID	33725091
PubMed PMID	33725088
PubMed PMID	33724344
PubMed PMID	33723568
PubMed PMID	33715002
PubMed PMID	33715001
PubMed PMID	33714992
PubMed PMID	33713118
PubMed PMID	33711155
PubMed PMID	33710321
PubMed PMID	33710319
PubMed PMID	33710296
PubMed PMID	33710278
PubMed PMID	33704429
PubMed PMID	33704418
PubMed PMID	33693676
PubMed PMID	33693564
PubMed PMID	33693560
PubMed PMID	33693533
PubMed PMID	33693503
PubMed PMID	33693495
PubMed PMID	33693494
PubMed PMID	33690793
PubMed PMID	33682890
PubMed PMID	33682887
PubMed PMID	33682885
PubMed PMID	33677596
PubMed PMID	33677595
PubMed PMID	33677579
PubMed PMID	33668066
PubMed PMID	33668054
PubMed PMID	33667301
PubMed PMID	33630060
PubMed PMID	33630038
PubMed PMID	33629112
PubMed PMID	33629110
PubMed PMID	33629109
PubMed PMID	33629107
PubMed PMID	33629101
PubMed PMID	33620072
PubMed PMID	33616619
PubMed PMID	33605409
PubMed PMID	33605405
PubMed PMID	33605404
PubMed PMID	33599253
PubMed PMID	33599244
PubMed PMID	33591311
PubMed PMID	33590875
PubMed PMID	33590869
PubMed PMID	33590850
PubMed PMID	33590848
PubMed PMID	33590843
PubMed PMID	33590842
PubMed PMID	33590837
PubMed PMID	33590834
PubMed PMID	33590829
PubMed PMID	33587103
PubMed PMID	33585894
PubMed PMID	33580257
PubMed PMID	33580248
PubMed PMID	33580246
PubMed PMID	33576791
PubMed PMID	33576774
PubMed PMID	33576773
PubMed PMID	33576770
PubMed PMID	33576769
PubMed PMID	33576768
PubMed PMID	33576399
PubMed PMID	33576397
PubMed PMID	33576373
PubMed PMID	33560345
PubMed PMID	33560340
PubMed PMID	33560333
PubMed PMID	33560332
PubMed PMID	33560302
PubMed PMID	33560301
PubMed PMID	33560298
PubMed PMID	33560297
PubMed PMID	33555325
PubMed PMID	33550379
PubMed PMID	33547787
PubMed PMID	33547784
PubMed PMID	33547781
PubMed PMID	33547777
PubMed PMID	33547776
PubMed PMID	33547775
PubMed PMID	33537769
PubMed PMID	33537759
PubMed PMID	33528490
PubMed PMID	33528012
PubMed PMID	33528002
PubMed PMID	33527995
PubMed PMID	33523107
PubMed PMID	33523099
PubMed PMID	33521820
PubMed PMID	33521818
PubMed PMID	33521812
PubMed PMID	33512494
PubMed PMID	33512488
PubMed PMID	33512463
PubMed PMID	33512428
PubMed PMID	33507240
PubMed PMID	33506875
PubMed PMID	33506869
PubMed PMID	33506862
PubMed PMID	33506861
PubMed PMID	33506859
PubMed PMID	33502500
PubMed PMID	33502498
PubMed PMID	33502493
PubMed PMID	33502488
PubMed PMID	33502476
PubMed PMID	33502473
PubMed PMID	33502443
PubMed PMID	33501936
PubMed PMID	33501503
PubMed PMID	33496334
PubMed PMID	33493353
PubMed PMID	33493351
PubMed PMID	33493350
PubMed PMID	33493345
PubMed PMID	33493343
PubMed PMID	33493342
PubMed PMID	33493341
PubMed PMID	33493337
PubMed PMID	33493333
PubMed PMID	33493331
PubMed PMID	33493330
PubMed PMID	33493323
PubMed PMID	33493322
PubMed PMID	33493321
PubMed PMID	33493315
PubMed PMID	33493312
PubMed PMID	33493311
PubMed PMID	33493310
PubMed PMID	33493294
PubMed PMID	33493286
PubMed PMID	33493285
PubMed PMID	33493278
PubMed PMID	33492397
PubMed PMID	33484138
PubMed PMID	33479721
PubMed PMID	33471127
PubMed PMID	33471123
PubMed PMID	33471122
PubMed PMID	33471112
PubMed PMID	33470408
PubMed PMID	33470401
PubMed PMID	33463692
PubMed PMID	33462611
PubMed PMID	33458774
PubMed PMID	33458769
PubMed PMID	33452525
PubMed PMID	33450018
PubMed PMID	33447846
PubMed PMID	33437990
PubMed PMID	33434277
PubMed PMID	33432358
PubMed PMID	33432345
PubMed PMID	33428758
PubMed PMID	33420503
PubMed PMID	33415335
PubMed PMID	33410495
PubMed PMID	33410493
PubMed PMID	33410491
PubMed PMID	33410490
PubMed PMID	33410485
PubMed PMID	33410483
PubMed PMID	33410480
PubMed PMID	33410479
PubMed PMID	33410472
PubMed PMID	33410465
PubMed PMID	33404659
PubMed PMID	33404658
PubMed PMID	33404657
PubMed PMID	33404656
PubMed PMID	33404653
PubMed PMID	33404652
PubMed PMID	33404650
PubMed PMID	33404649
PubMed PMID	33404641
PubMed PMID	33404639
PubMed PMID	33404636
PubMed PMID	33401302
PubMed PMID	33401297
PubMed PMID	33398346
PubMed PMID	33394051
PubMed PMID	33394036
PubMed PMID	33394025
PubMed PMID	33393636
PubMed PMID	33383584
PubMed PMID	33374013
PubMed PMID	33374003
PubMed PMID	33369681
PubMed PMID	33369680
PubMed PMID	33369679
PubMed PMID	33369678
PubMed PMID	33369676
PubMed PMID	33369675
PubMed PMID	33369674
PubMed PMID	33369672
PubMed PMID	33369667
PubMed PMID	33369663
PubMed PMID	33369655
PubMed PMID	33369650
PubMed PMID	33369649
PubMed PMID	33369647
PubMed PMID	33367919
PubMed PMID	33367912
PubMed PMID	33367900
PubMed PMID	33367896
PubMed PMID	33367878
PubMed PMID	33367863
PubMed PMID	33367829
PubMed PMID	33367774
PubMed PMID	33355340
PubMed PMID	33355338
PubMed PMID	33351137
PubMed PMID	33347592
PubMed PMID	33347586
PubMed PMID	33347577
PubMed PMID	33341888
PubMed PMID	33341881
PubMed PMID	33331948
PubMed PMID	33331947
PubMed PMID	33331946
PubMed PMID	33331943
PubMed PMID	33331938
PubMed PMID	33331937
PubMed PMID	33331922
PubMed PMID	33331921
PubMed PMID	33331912
PubMed PMID	33331911
PubMed PMID	33331904
PubMed PMID	33331900
PubMed PMID	33331866
PubMed PMID	33331633
PubMed PMID	33325531
PubMed PMID	33325488
PubMed PMID	33320245
PubMed PMID	33316070
PubMed PMID	33316047
PubMed PMID	33313932
PubMed PMID	33313931
PubMed PMID	33313921
PubMed PMID	33313898
PubMed PMID	33313881
PubMed PMID	33313874
PubMed PMID	33313870
PubMed PMID	33313857
PubMed PMID	33313854
PubMed PMID	33313843
PubMed PMID	33313838
PubMed PMID	33313832
PubMed PMID	33313793
PubMed PMID	33295631
PubMed PMID	33295627
PubMed PMID	33295622
PubMed PMID	33291151
PubMed PMID	33291150
PubMed PMID	33291148
PubMed PMID	33284974
PubMed PMID	33280050
PubMed PMID	33280020
PubMed PMID	33280017
PubMed PMID	33280016
PubMed PMID	33280015
PubMed PMID	33280014
PubMed PMID	33280013
PubMed PMID	33280012
PubMed PMID	33280011
PubMed PMID	33276382
PubMed PMID	33276373
PubMed PMID	33274366
PubMed PMID	33271595
PubMed PMID	33257961
PubMed PMID	33254239
PubMed PMID	33254235
PubMed PMID	33254223
PubMed PMID	33254222
PubMed PMID	33253392
PubMed PMID	33253386
PubMed PMID	33253381
PubMed PMID	33253373
PubMed PMID	33253372
PubMed PMID	33249513
PubMed PMID	33249512
PubMed PMID	33249503
PubMed PMID	33249499
PubMed PMID	33247940
PubMed PMID	33246339
PubMed PMID	33246329
PubMed PMID	33246326
PubMed PMID	33244600
PubMed PMID	33241419
PubMed PMID	33241299
PubMed PMID	33241295
PubMed PMID	33241288
PubMed PMID	33237331
PubMed PMID	33237330
PubMed PMID	33232486
PubMed PMID	33232483
PubMed PMID	33232466
PubMed PMID	33232465
PubMed PMID	33232464
PubMed PMID	33230552
PubMed PMID	33230538
PubMed PMID	33230526
PubMed PMID	33221921
PubMed PMID	33221920
PubMed PMID	33221918
PubMed PMID	33221911
PubMed PMID	33221897
PubMed PMID	33221891
PubMed PMID	33221885
PubMed PMID	33219694
PubMed PMID	33216939
PubMed PMID	33216905
PubMed PMID	33212511
PubMed PMID	33212504
PubMed PMID	33211886
PubMed PMID	33211878
PubMed PMID	33210150
PubMed PMID	33200220
PubMed PMID	33200217
PubMed PMID	33200216
PubMed PMID	33200208
PubMed PMID	33200207
PubMed PMID	33200181
PubMed PMID	33197270
PubMed PMID	33197269
PubMed PMID	33197262
PubMed PMID	33197261
PubMed PMID	33197255
PubMed PMID	33188698
PubMed PMID	33188696
PubMed PMID	33188428
PubMed PMID	33188425
PubMed PMID	33188421
PubMed PMID	33188390
PubMed PMID	33179071
PubMed PMID	33179053
PubMed PMID	33179052
PubMed PMID	33175976
PubMed PMID	33175975
PubMed PMID	33175968
PubMed PMID	33175958
PubMed PMID	33175957
PubMed PMID	33175150
PubMed PMID	33175137
PubMed PMID	33169134
PubMed PMID	33167039
PubMed PMID	33167034
PubMed PMID	33167033
PubMed PMID	33167029
PubMed PMID	33166998
PubMed PMID	33165604
PubMed PMID	33164106
PubMed PMID	33164099
PubMed PMID	33164098
PubMed PMID	33164088
PubMed PMID	33159800
PubMed PMID	33159799
PubMed PMID	33159797
PubMed PMID	33159796
PubMed PMID	33159795
PubMed PMID	33159794
PubMed PMID	33155024
PubMed PMID	33150451
PubMed PMID	33150434
PubMed PMID	33147632
PubMed PMID	33147624
PubMed PMID	33147613
PubMed PMID	33147609
PubMed PMID	33147607
PubMed PMID	33146389
PubMed PMID	33146388
PubMed PMID	33141226
PubMed PMID	33141217
PubMed PMID	33140092
PubMed PMID	33140090
PubMed PMID	33140079
PubMed PMID	33123735
PubMed PMID	33123731
PubMed PMID	33123722
PubMed PMID	33119082
PubMed PMID	33111137
PubMed PMID	33106846
PubMed PMID	33106841
PubMed PMID	33099651
PubMed PMID	33099648
PubMed PMID	33099642
PubMed PMID	33099639
PubMed PMID	33097960
PubMed PMID	33097958
PubMed PMID	33097948
PubMed PMID	33097941
PubMed PMID	33085747
PubMed PMID	33083843
PubMed PMID	33083815
PubMed PMID	33068439
PubMed PMID	33068407
PubMed PMID	33067627
PubMed PMID	33067623
PubMed PMID	33067611
PubMed PMID	33063096
PubMed PMID	33063091
PubMed PMID	33057725
PubMed PMID	33053197
PubMed PMID	33053196
PubMed PMID	33053195
PubMed PMID	33053194
PubMed PMID	33053193
PubMed PMID	33053192
PubMed PMID	33053191
PubMed PMID	33053190
PubMed PMID	33038239
PubMed PMID	33027520
PubMed PMID	33027516
PubMed PMID	33026090
PubMed PMID	33026085
PubMed PMID	33026081
PubMed PMID	33026080
PubMed PMID	33024992
PubMed PMID	33020846
PubMed PMID	33020845
PubMed PMID	33020839
PubMed PMID	33020836
PubMed PMID	33011808
PubMed PMID	33006611
PubMed PMID	33006609
PubMed PMID	33006602
PubMed PMID	33001175
PubMed PMID	32995882
PubMed PMID	32995835
PubMed PMID	32984900
PubMed PMID	32984894
PubMed PMID	32984893
PubMed PMID	32978631
PubMed PMID	32974683
PubMed PMID	32964932
PubMed PMID	32949144
PubMed PMID	32949140
PubMed PMID	32944779
PubMed PMID	32944773
PubMed PMID	32944772
PubMed PMID	32944770
PubMed PMID	32944757
PubMed PMID	32940712
PubMed PMID	32940708
PubMed PMID	32940706
PubMed PMID	32940703
PubMed PMID	32940701
PubMed PMID	32940699
PubMed PMID	32929463
PubMed PMID	32918459
PubMed PMID	32911543
PubMed PMID	32911542
PubMed PMID	32911541
PubMed PMID	32911538
PubMed PMID	32911535
PubMed PMID	32911531
PubMed PMID	32910183
PubMed PMID	32910153
PubMed PMID	32910152
PubMed PMID	32910145
PubMed PMID	32901294
PubMed PMID	32901293
PubMed PMID	32901283
PubMed PMID	32894294
PubMed PMID	32893293
PubMed PMID	32889548
PubMed PMID	32889544
PubMed PMID	32889531
PubMed PMID	32888036
PubMed PMID	32885254
PubMed PMID	32885253
PubMed PMID	32885242
PubMed PMID	32885241
PubMed PMID	32864695
PubMed PMID	32864694
PubMed PMID	32864693
PubMed PMID	32864685
PubMed PMID	32856083
PubMed PMID	32856082
PubMed PMID	32856066
PubMed PMID	32844232
PubMed PMID	32844220
PubMed PMID	32844216
PubMed PMID	32840303
PubMed PMID	32830272
PubMed PMID	32830270
PubMed PMID	32830263
PubMed PMID	32829413
PubMed PMID	32829395
PubMed PMID	32810279
PubMed PMID	32810274
PubMed PMID	32810267
PubMed PMID	32810263
PubMed PMID	32810256
PubMed PMID	32810232
PubMed PMID	32797218
PubMed PMID	32793984
PubMed PMID	32793982
PubMed PMID	32793980
PubMed PMID	32793974
PubMed PMID	32793971
PubMed PMID	32793966
PubMed PMID	32793960
PubMed PMID	32789462
PubMed PMID	32789456
PubMed PMID	32789452
PubMed PMID	32789449
PubMed PMID	32789447
PubMed PMID	32789440
PubMed PMID	32780828
PubMed PMID	32780816
PubMed PMID	32780813
PubMed PMID	32778893
PubMed PMID	32778892
PubMed PMID	32778885
PubMed PMID	32770199
PubMed PMID	32770187
PubMed PMID	32766697
PubMed PMID	32766690
PubMed PMID	32757002
PubMed PMID	32757000
PubMed PMID	32756998
PubMed PMID	32756993
PubMed PMID	32756992
PubMed PMID	32743653
PubMed PMID	32734288
PubMed PMID	32734285
PubMed PMID	32725139
PubMed PMID	32725138
PubMed PMID	32725130
PubMed PMID	32710117
PubMed PMID	32710108
PubMed PMID	32710102
PubMed PMID	32699904
PubMed PMID	32699895
PubMed PMID	32696064
PubMed PMID	32696059
PubMed PMID	32696043
PubMed PMID	32691066
PubMed PMID	32681176
PubMed PMID	32671409
PubMed PMID	32658963
PubMed PMID	32653929
PubMed PMID	32653905
PubMed PMID	32653901
PubMed PMID	32648576
PubMed PMID	32638005
PubMed PMID	32617563
PubMed PMID	32613245
PubMed PMID	32613229
PubMed PMID	32596727
PubMed PMID	32596721
PubMed PMID	32596718
PubMed PMID	32594175
PubMed PMID	32594174
PubMed PMID	32594173
PubMed PMID	32594153
PubMed PMID	32594150
PubMed PMID	32591828
PubMed PMID	32591790
PubMed PMID	32584415
PubMed PMID	32572491
PubMed PMID	32572490
PubMed PMID	32572483
PubMed PMID	32572480
PubMed PMID	32556329
PubMed PMID	32556240
PubMed PMID	32556219
PubMed PMID	32556185
PubMed PMID	32535634
PubMed PMID	32533192
PubMed PMID	32533170
PubMed PMID	32533144
PubMed PMID	32521015
PubMed PMID	32500148
PubMed PMID	32500136
PubMed PMID	32472689
PubMed PMID	32449926
PubMed PMID	32449924
PubMed PMID	32449923
PubMed PMID	32447396
PubMed PMID	32447391
PubMed PMID	32447389
PubMed PMID	32442314
PubMed PMID	32442312
PubMed PMID	32442295
PubMed PMID	32442284
PubMed PMID	32442272
PubMed PMID	32442267
PubMed PMID	32441742
PubMed PMID	32417913
PubMed PMID	32417912
PubMed PMID	32417911
PubMed PMID	32417898
PubMed PMID	32417889
PubMed PMID	32413140
PubMed PMID	32413124
PubMed PMID	32413118
PubMed PMID	32413107
PubMed PMID	32406509
PubMed PMID	32402087
PubMed PMID	32393983
PubMed PMID	32388557
PubMed PMID	32386421
PubMed PMID	32375180
PubMed PMID	32375179
PubMed PMID	32375178
PubMed PMID	32375176
PubMed PMID	32375174
PubMed PMID	32375173
PubMed PMID	32365364
PubMed PMID	32365362
PubMed PMID	32359070
PubMed PMID	32357246
PubMed PMID	32357240
PubMed PMID	32353879
PubMed PMID	32348525
PubMed PMID	32348524
PubMed PMID	32348523
PubMed PMID	32348522
PubMed PMID	32348521
PubMed PMID	32348520
PubMed PMID	32348519
PubMed PMID	32348518
PubMed PMID	32348517
PubMed PMID	32348516
PubMed PMID	32348514
PubMed PMID	32348513
PubMed PMID	32348512
PubMed PMID	32348511
PubMed PMID	32348510
PubMed PMID	32348509
PubMed PMID	32348508
PubMed PMID	32344435
PubMed PMID	32342100
PubMed PMID	32337555
PubMed PMID	32337549
PubMed PMID	32333004
PubMed PMID	32333000
PubMed PMID	32321162
PubMed PMID	32310294
PubMed PMID	32310291
PubMed PMID	32306046
PubMed PMID	32306043
PubMed PMID	32306038
PubMed PMID	32306032
PubMed PMID	32303057
PubMed PMID	32277824
PubMed PMID	32276274
PubMed PMID	32276272
PubMed PMID	32276271
PubMed PMID	32259834
PubMed PMID	32259833
PubMed PMID	32259251
PubMed PMID	32259250
PubMed PMID	32259244
PubMed PMID	32259240
PubMed PMID	32250392
PubMed PMID	32249899
PubMed PMID	32240313
PubMed PMID	32240310
PubMed PMID	32240306
PubMed PMID	32236486
PubMed PMID	32227243
PubMed PMID	32221604
PubMed PMID	32221602
PubMed PMID	32215624
PubMed PMID	32211780
PubMed PMID	32211770
PubMed PMID	32206811
PubMed PMID	32206792
PubMed PMID	32191334
PubMed PMID	32182362
PubMed PMID	32163584
PubMed PMID	32160301
PubMed PMID	32160297
PubMed PMID	32160295
PubMed PMID	32160289
PubMed PMID	32159801
PubMed PMID	32159800
PubMed PMID	32159795
PubMed PMID	32159794
PubMed PMID	32159793
PubMed PMID	32159792
PubMed PMID	32159791
PubMed PMID	32159790
PubMed PMID	32159789
PubMed PMID	32159782
PubMed PMID	32159757
PubMed PMID	32150263
PubMed PMID	32134107
PubMed PMID	32129858
PubMed PMID	32125431
PubMed PMID	32125423
PubMed PMID	32125422
PubMed PMID	32118278
PubMed PMID	32118267
PubMed PMID	32107560
PubMed PMID	32097491
PubMed PMID	32097488
PubMed PMID	32097471
PubMed PMID	32097470
PubMed PMID	32091097
PubMed PMID	32087023
PubMed PMID	32087015
PubMed PMID	32087013
PubMed PMID	32077962
PubMed PMID	32068873
PubMed PMID	32065646
PubMed PMID	32065639
PubMed PMID	32065634
PubMed PMID	32047926
PubMed PMID	32044981
PubMed PMID	32044978
PubMed PMID	32040196
PubMed PMID	32031665
PubMed PMID	32031663
PubMed PMID	32031658
PubMed PMID	32030419
PubMed PMID	32030410
PubMed PMID	32025734
PubMed PMID	32011708
PubMed PMID	32011706
PubMed PMID	32003811
PubMed PMID	31999341
PubMed PMID	31998962
PubMed PMID	31998961
PubMed PMID	31998957
PubMed PMID	31998955
PubMed PMID	31990357
PubMed PMID	31990352
PubMed PMID	31990347
PubMed PMID	31990340
PubMed PMID	31990339
PubMed PMID	31990338
PubMed PMID	31990337
PubMed PMID	31984422
PubMed PMID	31967652
PubMed PMID	31965185
PubMed PMID	31960053
PubMed PMID	31960046
PubMed PMID	31953951
PubMed PMID	31953945
PubMed PMID	31951279
PubMed PMID	31951278
PubMed PMID	31943123
PubMed PMID	31943121
PubMed PMID	31943100
PubMed PMID	31930319
PubMed PMID	31925431
PubMed PMID	31919503
PubMed PMID	31904851
PubMed PMID	31904843
PubMed PMID	31899521
PubMed PMID	31899518
PubMed PMID	31891407
PubMed PMID	31889197
PubMed PMID	31883334
PubMed PMID	31880308
PubMed PMID	31873754
PubMed PMID	31873740
PubMed PMID	31873735
PubMed PMID	31859355
PubMed PMID	31859346
PubMed PMID	31848610
PubMed PMID	31846044
PubMed PMID	31846042
PubMed PMID	31846040
PubMed PMID	31846032
PubMed PMID	31846030
PubMed PMID	31840749
PubMed PMID	31840182
PubMed PMID	31840179
PubMed PMID	31840168
PubMed PMID	31834408
PubMed PMID	31834407
PubMed PMID	31834405
PubMed PMID	31834404
PubMed PMID	31819995
PubMed PMID	31816085
PubMed PMID	31816084
PubMed PMID	31816083
PubMed PMID	31816082
PubMed PMID	31816081
PubMed PMID	31816080
PubMed PMID	31816079
PubMed PMID	31816078
PubMed PMID	31808534
PubMed PMID	31808528
PubMed PMID	31808526
PubMed PMID	31808525
PubMed PMID	31808524
PubMed PMID	31803913
PubMed PMID	31794032
PubMed PMID	31794028
PubMed PMID	31794000
PubMed PMID	31790136
PubMed PMID	31782789
PubMed PMID	31782787
PubMed PMID	31782786
PubMed PMID	31776579
PubMed PMID	31776576
PubMed PMID	31776548
PubMed PMID	31774538
PubMed PMID	31774531
PubMed PMID	31769858
PubMed PMID	31769857
PubMed PMID	31769856
PubMed PMID	31769855
PubMed PMID	31769854
PubMed PMID	31764977
PubMed PMID	31764973
PubMed PMID	31764972
PubMed PMID	31755959
PubMed PMID	31750929
PubMed PMID	31750519
PubMed PMID	31745566
PubMed PMID	31742642
PubMed PMID	31742641
PubMed PMID	31742640
PubMed PMID	31740970
PubMed PMID	31740964
PubMed PMID	31740961
PubMed PMID	31729526
PubMed PMID	31728542
PubMed PMID	31722435
PubMed PMID	31722431
PubMed PMID	31722419
PubMed PMID	31722413
PubMed PMID	31714580
PubMed PMID	31697380
PubMed PMID	31691832
PubMed PMID	31691828
PubMed PMID	31687771
PubMed PMID	31682277
PubMed PMID	31682276
PubMed PMID	31682275
PubMed PMID	31682274
PubMed PMID	31680161
PubMed PMID	31670801
PubMed PMID	31665501
PubMed PMID	31665497
PubMed PMID	31665481
PubMed PMID	31665477
PubMed PMID	31665474
PubMed PMID	31665469
PubMed PMID	31665468
PubMed PMID	31665462
PubMed PMID	31652315
PubMed PMID	31652312
PubMed PMID	31642912
PubMed PMID	31642908
PubMed PMID	31641751
PubMed PMID	31637433
PubMed PMID	31630207
PubMed PMID	31630203
PubMed PMID	31628810
PubMed PMID	31628807
PubMed PMID	31628804
PubMed PMID	31628802
PubMed PMID	31628486
PubMed PMID	31628482
PubMed PMID	31628481
PubMed PMID	31628479
PubMed PMID	31624844
PubMed PMID	31624843
PubMed PMID	31624837
PubMed PMID	31620795
PubMed PMID	31620787
PubMed PMID	31613955
PubMed PMID	31605484
PubMed PMID	31605483
PubMed PMID	31600398
PubMed PMID	31600395
PubMed PMID	31600392
PubMed PMID	31598719
PubMed PMID	31598713
PubMed PMID	31593595
PubMed PMID	31593590
PubMed PMID	31586421
PubMed PMID	31586420
PubMed PMID	31580459
PubMed PMID	31580454
PubMed PMID	31580452
PubMed PMID	31580450
PubMed PMID	31580449
PubMed PMID	31580448
PubMed PMID	31578573
PubMed PMID	31566243
PubMed PMID	31566238
PubMed PMID	31566229
PubMed PMID	31566226
PubMed PMID	31562507
PubMed PMID	31550371
PubMed PMID	31539063
PubMed PMID	31539061
PubMed PMID	31535693
PubMed PMID	31535692
PubMed PMID	31535691
PubMed PMID	31535689
PubMed PMID	31529103
PubMed PMID	31529073
PubMed PMID	31518431
PubMed PMID	31518426
PubMed PMID	31518423
PubMed PMID	31511884
PubMed PMID	31504996
PubMed PMID	31504985
PubMed PMID	31504982
PubMed PMID	31504979
PubMed PMID	31504978
PubMed PMID	31504972
PubMed PMID	31504966
PubMed PMID	31504962
PubMed PMID	31504957
PubMed PMID	31504956
PubMed PMID	31504944
PubMed PMID	31504942
PubMed PMID	31504941
PubMed PMID	31504937
PubMed PMID	31504936
PubMed PMID	31504934
PubMed PMID	31504928
PubMed PMID	31504916
PubMed PMID	31504905
PubMed PMID	31501866
PubMed PMID	31497857
PubMed PMID	31497844
PubMed PMID	31436837
PubMed PMID	31436799
PubMed PMID	31436287
PubMed PMID	31435677
PubMed PMID	31435662
PubMed PMID	31424522
PubMed PMID	31424519
PubMed PMID	31412128
PubMed PMID	31411333
PubMed PMID	31411331
PubMed PMID	31411330
PubMed PMID	31410487
PubMed PMID	31410485
PubMed PMID	31410476
PubMed PMID	31410473
PubMed PMID	31410469
PubMed PMID	31384939
PubMed PMID	31382295
PubMed PMID	31382293
PubMed PMID	31382292
PubMed PMID	31378815
PubMed PMID	31377812
PubMed PMID	31377809
PubMed PMID	31377804
PubMed PMID	31377800
PubMed PMID	31377799
PubMed PMID	31377797
PubMed PMID	31377781
PubMed PMID	31377780
PubMed PMID	31373632
PubMed PMID	31359057
PubMed PMID	31359048
PubMed PMID	31335949
PubMed PMID	31335942
PubMed PMID	31335941
PubMed PMID	31330004
PubMed PMID	31329981
PubMed PMID	31329974
PubMed PMID	31329972
PubMed PMID	31329968
PubMed PMID	31326996
PubMed PMID	31325311
PubMed PMID	31325310
PubMed PMID	31325308
PubMed PMID	31325305
PubMed PMID	31323671
PubMed PMID	31323667
PubMed PMID	31321442
PubMed PMID	31321420
PubMed PMID	31321417
PubMed PMID	31312844
PubMed PMID	31302705
PubMed PMID	31302695
PubMed PMID	31302692
PubMed PMID	31302689
PubMed PMID	31302686
PubMed PMID	31298290
PubMed PMID	31292652
PubMed PMID	31292651
PubMed PMID	31292645
PubMed PMID	31292644
PubMed PMID	31280296
PubMed PMID	31274159
PubMed PMID	31257453
PubMed PMID	31257448
PubMed PMID	31257438
PubMed PMID	31257434
PubMed PMID	31243450
PubMed PMID	31237947
PubMed PMID	31236597
PubMed PMID	31236580
PubMed PMID	31236574
PubMed PMID	31236573
PubMed PMID	31236569
PubMed PMID	31236568
PubMed PMID	31230071
PubMed PMID	31225884
PubMed PMID	31220322
PubMed PMID	31220315
PubMed PMID	31219594
PubMed PMID	31211399
PubMed PMID	31211379
PubMed PMID	31209492
PubMed PMID	31209481
PubMed PMID	31209475
PubMed PMID	31209470
PubMed PMID	31199488
PubMed PMID	31199486
PubMed PMID	31199483
PubMed PMID	31184752
PubMed PMID	31180451
PubMed PMID	31180450
PubMed PMID	31177284
PubMed PMID	31168609
PubMed PMID	31165896
PubMed PMID	31157891
PubMed PMID	31155669
PubMed PMID	31143953
PubMed PMID	31143951
PubMed PMID	31131409
PubMed PMID	31131407
PubMed PMID	31127844
PubMed PMID	31121046
PubMed PMID	31106368
PubMed PMID	31106362
PubMed PMID	31098635
PubMed PMID	31089697
PubMed PMID	31089688
PubMed PMID	31081041
PubMed PMID	31081033
PubMed PMID	31079150
PubMed PMID	31079145
PubMed PMID	31074830
PubMed PMID	31070229
PubMed PMID	31056705
PubMed PMID	31056685
PubMed PMID	31056661
PubMed PMID	31056653
PubMed PMID	31049569
PubMed PMID	31046102
PubMed PMID	31046100
PubMed PMID	31034077
PubMed PMID	31034046
PubMed PMID	31004140
PubMed PMID	30982886
PubMed PMID	30982883
PubMed PMID	30945742
PubMed PMID	30938446
PubMed PMID	30938436
PubMed PMID	30938432
PubMed PMID	30932160
PubMed PMID	30919904
PubMed PMID	30915462
PubMed PMID	30907425
PubMed PMID	30903193
PubMed PMID	30903141
PubMed PMID	30897615
PubMed PMID	30892636
PubMed PMID	30892624
PubMed PMID	30892622
PubMed PMID	30887055
PubMed PMID	30879080
PubMed PMID	30879078
PubMed PMID	30879065
PubMed PMID	30877775
PubMed PMID	30877773
PubMed PMID	30863869
PubMed PMID	30859221
PubMed PMID	30851113
PubMed PMID	30851107
PubMed PMID	30851092
PubMed PMID	30847477
PubMed PMID	30843591
PubMed PMID	30843588
PubMed PMID	30843587
PubMed PMID	30838419
PubMed PMID	30838413
PubMed PMID	30830164
PubMed PMID	30824919
PubMed PMID	30815696
PubMed PMID	30815693
PubMed PMID	30809664
PubMed PMID	30806710
PubMed PMID	30806709
PubMed PMID	30806708
PubMed PMID	30806707
PubMed PMID	30806706
PubMed PMID	30805643
PubMed PMID	30805629
PubMed PMID	30805622
PubMed PMID	30793749
PubMed PMID	30783660
PubMed PMID	30770922
PubMed PMID	30770920
PubMed PMID	30770918
PubMed PMID	30770917
PubMed PMID	30770916
PubMed PMID	30770717
PubMed PMID	30770715
PubMed PMID	30770713
PubMed PMID	30753709
PubMed PMID	30753683
PubMed PMID	30753680
PubMed PMID	30726990
PubMed PMID	30726962
PubMed PMID	30726952
PubMed PMID	30715505
PubMed PMID	30715482
PubMed PMID	30690633
PubMed PMID	30690571
PubMed PMID	30690570
PubMed PMID	30690561
PubMed PMID	30690553
PubMed PMID	30668879
PubMed PMID	30668875
PubMed PMID	30649551
PubMed PMID	30649524
PubMed PMID	30649521
PubMed PMID	30649509
PubMed PMID	30649475
PubMed PMID	30649473
PubMed PMID	30649471
PubMed PMID	30649469
PubMed PMID	30629240
PubMed PMID	30624752
PubMed PMID	30624750
PubMed PMID	30624693
PubMed PMID	30608620
PubMed PMID	30608617
PubMed PMID	30608616
PubMed PMID	30608614
PubMed PMID	30608611
PubMed PMID	30608608
PubMed PMID	30602035
PubMed PMID	30602032
PubMed PMID	30597077
PubMed PMID	30590848
PubMed PMID	30590833
PubMed PMID	30590813
PubMed PMID	30590795
PubMed PMID	30590790
PubMed PMID	30590784
PubMed PMID	30590763
PubMed PMID	30590748
PubMed PMID	30590724
PubMed PMID	30590695
PubMed PMID	30561748
PubMed PMID	30561747
PubMed PMID	30561745
PubMed PMID	30561738
PubMed PMID	30551161
PubMed PMID	30544199
PubMed PMID	30544144
PubMed PMID	30541137
PubMed PMID	30535395
PubMed PMID	30535249
PubMed PMID	30535242
PubMed PMID	30535127
PubMed PMID	30535094
PubMed PMID	30535001
PubMed PMID	30521019
PubMed PMID	30508199
PubMed PMID	30508197
PubMed PMID	30508195
PubMed PMID	30508191
PubMed PMID	30508189
PubMed PMID	30508148
PubMed PMID	30508140
PubMed PMID	30508136
PubMed PMID	30517745
PubMed PMID	30517716
PubMed PMID	30517715
PubMed PMID	30517710
PubMed PMID	30517706
PubMed PMID	30496561
PubMed PMID	30476289
PubMed PMID	30476270
PubMed PMID	30462328
PubMed PMID	30445609
PubMed PMID	30445485
PubMed PMID	30445484
PubMed PMID	30445483
PubMed PMID	30445481
PubMed PMID	30445480
PubMed PMID	30423175
PubMed PMID	30412238
PubMed PMID	30383251
PubMed PMID	30380120
PubMed PMID	30380111
PubMed PMID	30380105
PubMed PMID	30376130
PubMed PMID	30358861
PubMed PMID	30346594
PubMed PMID	30289540
PubMed PMID	30289539
PubMed PMID	30289538
PubMed PMID	30289537
PubMed PMID	30289535
PubMed PMID	30289534
PubMed PMID	30285245
PubMed PMID	30285127
PubMed PMID	30281089
PubMed PMID	30281087
PubMed PMID	30265368
PubMed PMID	30265343
PubMed PMID	30260423
PubMed PMID	30247727
PubMed PMID	30247726
PubMed PMID	30247696
PubMed PMID	30247649
PubMed PMID	30247644
PubMed PMID	30239910
PubMed PMID	30239835
PubMed PMID	30239834
PubMed PMID	30204915
PubMed PMID	30204912
PubMed PMID	30204909
PubMed PMID	30204907
PubMed PMID	30204896
PubMed PMID	30203101
PubMed PMID	30202906
PubMed PMID	30189048
PubMed PMID	30189019
PubMed PMID	30169706
PubMed PMID	30169697
PubMed PMID	30137641
PubMed PMID	30137592
PubMed PMID	30137591
PubMed PMID	30137590
PubMed PMID	30137589
PubMed PMID	30137588
PubMed PMID	30137587
PubMed PMID	30137547
PubMed PMID	30137540
PubMed PMID	30137485
PubMed PMID	30124952
PubMed PMID	30124941
PubMed PMID	30124939
PubMed PMID	30107595
PubMed PMID	30107591
PubMed PMID	30107576
PubMed PMID	30107461
PubMed PMID	30107448
PubMed PMID	30107437
PubMed PMID	30102390
PubMed PMID	30102381
PubMed PMID	30085313
PubMed PMID	30085131
PubMed PMID	30085130
PubMed PMID	30060244
PubMed PMID	30060225
PubMed PMID	30060176
PubMed PMID	30060040
PubMed PMID	30053245
PubMed PMID	30053219
PubMed PMID	30053212
PubMed PMID	30053199
PubMed PMID	30053166
PubMed PMID	30053162
PubMed PMID	30053130
PubMed PMID	30032191
PubMed PMID	30016492
PubMed PMID	30016488
PubMed PMID	30010945
PubMed PMID	30010899
PubMed PMID	30010891
PubMed PMID	29992235
PubMed PMID	29986108
PubMed PMID	29986083
PubMed PMID	29982826
PubMed PMID	29982822
PubMed PMID	29982797
PubMed PMID	29982782
PubMed PMID	29982781
PubMed PMID	29982780
PubMed PMID	29982779
PubMed PMID	29982778
PubMed PMID	29982777
PubMed PMID	29982776
PubMed PMID	29982766
PubMed PMID	29982743
PubMed PMID	29982722
PubMed PMID	29982720
PubMed PMID	29982712
PubMed PMID	29982662
PubMed PMID	29961816
PubMed PMID	29955871
PubMed PMID	29945203
PubMed PMID	29939348
PubMed PMID	29939313
PubMed PMID	29931372
PubMed PMID	29931367
PubMed PMID	29931340
PubMed PMID	29917100
PubMed PMID	29905853
PubMed PMID	29901756
PubMed PMID	29901743
PubMed PMID	29893941
PubMed PMID	29893938
PubMed PMID	29893926
PubMed PMID	29873771
PubMed PMID	29873766
PubMed PMID	29868924
PubMed PMID	29868853
PubMed PMID	29868788
PubMed PMID	29860356
PubMed PMID	29850885
PubMed PMID	29846726
PubMed PMID	29796661
PubMed PMID	29796636
PubMed PMID	29796624
PubMed PMID	29788491
PubMed PMID	29788461
PubMed PMID	29788459
PubMed PMID	29788458
PubMed PMID	29757439
PubMed PMID	29757414
PubMed PMID	29746672
PubMed PMID	29741735
PubMed PMID	29741671
PubMed PMID	29733400
PubMed PMID	29722877
PubMed PMID	29718421
PubMed PMID	29718374
PubMed PMID	29697850
PubMed PMID	29697809
PubMed PMID	29688536
PubMed PMID	29688532
PubMed PMID	29688503
PubMed PMID	29684219
PubMed PMID	29684218
PubMed PMID	29672772
PubMed PMID	29672756
PubMed PMID	29672754
PubMed PMID	29672737
PubMed PMID	29660105
PubMed PMID	29660084
PubMed PMID	29660074
PubMed PMID	29660063
PubMed PMID	29635517
PubMed PMID	29635396
PubMed PMID	29635379
PubMed PMID	29618136
PubMed PMID	29618128
PubMed PMID	29618121
PubMed PMID	29618084
PubMed PMID	29617883
PubMed PMID	29608774
PubMed PMID	29608758
PubMed PMID	29596687
PubMed PMID	29596638
PubMed PMID	29590474
PubMed PMID	29584927
PubMed PMID	29579265
PubMed PMID	29579252
PubMed PMID	29566213
PubMed PMID	29562298
PubMed PMID	29562252
PubMed PMID	29554376
PubMed PMID	29554346
PubMed PMID	29554340
PubMed PMID	29554338
PubMed PMID	29554329
PubMed PMID	29547895
PubMed PMID	29538755
PubMed PMID	29538754
PubMed PMID	29538753
PubMed PMID	29534223
PubMed PMID	29534215
PubMed PMID	29529307
PubMed PMID	29529295
PubMed PMID	29529294
PubMed PMID	29529281
PubMed PMID	29529280
PubMed PMID	29522194
PubMed PMID	29506178
PubMed PMID	29506143
PubMed PMID	29506080
PubMed PMID	29481673
PubMed PMID	29481668
PubMed PMID	29481663
PubMed PMID	29481661
PubMed PMID	29474666
PubMed PMID	29474663
PubMed PMID	29474655
PubMed PMID	29471516
PubMed PMID	29471485
PubMed PMID	29471467
PubMed PMID	29471421
PubMed PMID	29471416
PubMed PMID	29471377
PubMed PMID	29462407
PubMed PMID	29452423
PubMed PMID	29447389
PubMed PMID	29447376
PubMed PMID	29447370
PubMed PMID	29444331
PubMed PMID	29444323
PubMed PMID	29415230
PubMed PMID	29415145
PubMed PMID	29390089
PubMed PMID	29385538
PubMed PMID	29373763
PubMed PMID	29373736
PubMed PMID	29373733
PubMed PMID	29373707
PubMed PMID	29373701
PubMed PMID	29365185
PubMed PMID	29365183
PubMed PMID	29361147
PubMed PMID	29361142
PubMed PMID	29361119
PubMed PMID	29361112
PubMed PMID	29351654
PubMed PMID	29351644
PubMed PMID	29346621
PubMed PMID	29342292
PubMed PMID	29342288
PubMed PMID	29340626
PubMed PMID	29340623
PubMed PMID	29340619
PubMed PMID	29329443
PubMed PMID	29325173
PubMed PMID	29325166
PubMed PMID	29294109
PubMed PMID	29294089
PubMed PMID	29272541
PubMed PMID	29272517
PubMed PMID	29272515
PubMed PMID	29272514
PubMed PMID	29272513
PubMed PMID	29272512
PubMed PMID	29272511
PubMed PMID	29272510
PubMed PMID	29272508
PubMed PMID	29272507
PubMed PMID	29272498
PubMed PMID	29267954
PubMed PMID	29267932
PubMed PMID	29267905
PubMed PMID	29267879
PubMed PMID	29253272
PubMed PMID	29253269
PubMed PMID	29253246
PubMed PMID	29244162
PubMed PMID	29244149
PubMed PMID	29240923
PubMed PMID	29237073
PubMed PMID	29228301
PubMed PMID	29216396
PubMed PMID	29207002
PubMed PMID	29186541
PubMed PMID	29165607
PubMed PMID	29155994
PubMed PMID	29155973
PubMed PMID	29155961
PubMed PMID	29149307
PubMed PMID	29149289
PubMed PMID	29140474
PubMed PMID	29136209
PubMed PMID	29126262
PubMed PMID	29121273
PubMed PMID	29121263
PubMed PMID	29121248
PubMed PMID	29112741
PubMed PMID	29112740
PubMed PMID	29106674
PubMed PMID	29095992
PubMed PMID	29088453
PubMed PMID	29087507
PubMed PMID	29077973
PubMed PMID	29077900
PubMed PMID	29069518
PubMed PMID	29069513
PubMed PMID	29069507
PubMed PMID	29069471
PubMed PMID	29069424
PubMed PMID	29045759
PubMed PMID	29045738
PubMed PMID	29045736
PubMed PMID	29045715
PubMed PMID	29045698
PubMed PMID	29040788
PubMed PMID	29040753
PubMed PMID	29040733
PubMed PMID	29029341
PubMed PMID	29029334
PubMed PMID	29029331
PubMed PMID	29029330
PubMed PMID	29029311
PubMed PMID	29029308
PubMed PMID	29029294
PubMed PMID	29029283
PubMed PMID	29029263
PubMed PMID	29029210
PubMed PMID	29029203
PubMed PMID	29029185
PubMed PMID	28992174
PubMed PMID	28992173
PubMed PMID	28992172
PubMed PMID	28992171
PubMed PMID	28992170
PubMed PMID	28992169
PubMed PMID	28992168
PubMed PMID	28992167
PubMed PMID	28992166
PubMed PMID	28992165
PubMed PMID	28992164
PubMed PMID	28977672
PubMed PMID	28977663
PubMed PMID	28977661
PubMed PMID	28977630
PubMed PMID	28977578
PubMed PMID	28977564
PubMed PMID	28977549
PubMed PMID	28977504
PubMed PMID	28977502
PubMed PMID	28968914
PubMed PMID	28968913
PubMed PMID	28968896
PubMed PMID	28968895
PubMed PMID	28968889
PubMed PMID	28968886
PubMed PMID	28968885
PubMed PMID	28968875
PubMed PMID	28968874
PubMed PMID	28968868
PubMed PMID	28968865
PubMed PMID	28968862
PubMed PMID	28968858
PubMed PMID	28968842
PubMed PMID	28968840
PubMed PMID	28968836
PubMed PMID	28968830
PubMed PMID	28968826
PubMed PMID	28968809
PubMed PMID	28968808
PubMed PMID	28968793
PubMed PMID	28968790
PubMed PMID	28968747
PubMed PMID	28968735
PubMed PMID	28968732
PubMed PMID	28968703
PubMed PMID	28968699
PubMed PMID	28968695
PubMed PMID	28968684
PubMed PMID	28957567
PubMed PMID	28957564
PubMed PMID	28957563
PubMed PMID	28957562
PubMed PMID	28957561
PubMed PMID	28957559
PubMed PMID	28957558
PubMed PMID	28957557
PubMed PMID	28957556
PubMed PMID	28957555
PubMed PMID	28957554
PubMed PMID	28957553
PubMed PMID	28957552
PubMed PMID	28957551
PubMed PMID	28957547
PubMed PMID	28903545
PubMed PMID	28903544
PubMed PMID	28903543
PubMed PMID	28903542
PubMed PMID	28859329
PubMed PMID	28859328
PubMed PMID	28859327
PubMed PMID	28859326
PubMed PMID	28859325
PubMed PMID	28605535
PubMed PMID	28595367
PubMed PMID	28595349
PubMed PMID	28582527
PubMed PMID	28575509
PubMed PMID	28575315
PubMed PMID	28541581
PubMed PMID	28541488
PubMed PMID	28541484
PubMed PMID	28521047
PubMed PMID	28510734
PubMed PMID	28499034
PubMed PMID	28499006
PubMed PMID	28498975
PubMed PMID	28486662
PubMed PMID	28486628
PubMed PMID	28482054
PubMed PMID	28460084
PubMed PMID	28460083
PubMed PMID	28460079
PubMed PMID	28460064
PubMed PMID	28460058
PubMed PMID	28460018
PubMed PMID	28444364
PubMed PMID	28444335
PubMed PMID	28444299
PubMed PMID	28431182
PubMed PMID	28431162
PubMed PMID	28431150
PubMed PMID	28431145
PubMed PMID	28431141
PubMed PMID	28431140
PubMed PMID	28431111
PubMed PMID	28431109
PubMed PMID	28431106
PubMed PMID	28431044
PubMed PMID	28407142
PubMed PMID	28407140
PubMed PMID	28407127
PubMed PMID	28407099
PubMed PMID	28407095
PubMed PMID	28398552
PubMed PMID	28398547
PubMed PMID	28398519
PubMed PMID	28398508
PubMed PMID	28398504
PubMed PMID	28394398
PubMed PMID	28387859
PubMed PMID	28387857
PubMed PMID	28387855
PubMed PMID	28387854
PubMed PMID	28379501
PubMed PMID	28379487
PubMed PMID	28379478
PubMed PMID	28379475
PubMed PMID	28375454
PubMed PMID	28375453
PubMed PMID	28375452
PubMed PMID	28371921
PubMed PMID	28371879
PubMed PMID	28371859
PubMed PMID	28371836
PubMed PMID	28371817
PubMed PMID	28371810
PubMed PMID	28340234
PubMed PMID	28340205
PubMed PMID	28340158
PubMed PMID	28340090
PubMed PMID	28340066
PubMed PMID	28340056
PubMed PMID	28340012
PubMed PMID	28340008
PubMed PMID	28340006
PubMed PMID	28340004
PubMed PMID	28340003
PubMed PMID	28339999
PubMed PMID	28339994
PubMed PMID	28339992
PubMed PMID	28339952
PubMed PMID	28339745
PubMed PMID	28339738
PubMed PMID	28339674
PubMed PMID	28339670
PubMed PMID	28339664
PubMed PMID	28339663
PubMed PMID	28339632
PubMed PMID	28339625
PubMed PMID	28204765
PubMed PMID	28199724
PubMed PMID	28181650
PubMed PMID	28165538
PubMed PMID	28160488
PubMed PMID	28160487
PubMed PMID	28160477
PubMed PMID	28160468
PubMed PMID	28160009
PubMed PMID	28160007
PubMed PMID	28160002
PubMed PMID	28158872
PubMed PMID	28158384
PubMed PMID	28137763
PubMed PMID	28123118
PubMed PMID	28122960
PubMed PMID	28122959
PubMed PMID	28115599
PubMed PMID	28096458
PubMed PMID	28096457
PubMed PMID	28087832
PubMed PMID	28082622
PubMed PMID	28082620
PubMed PMID	28077692
PubMed PMID	28077691
PubMed PMID	28077689
PubMed PMID	28073957
PubMed PMID	28073956
PubMed PMID	28073955
PubMed PMID	28064210
PubMed PMID	28064209
PubMed PMID	28064208
PubMed PMID	28064207
PubMed PMID	28053277
PubMed PMID	28053276
PubMed PMID	28053275
PubMed PMID	28053274
PubMed PMID	28039419
PubMed PMID	28039413
PubMed PMID	28039412
PubMed PMID	28031442
PubMed PMID	28031441
PubMed PMID	28028161
PubMed PMID	28028160
PubMed PMID	28028159
PubMed PMID	28028158
PubMed PMID	28028157
PubMed PMID	28028156
PubMed PMID	28028155
PubMed PMID	28028154
PubMed PMID	28013211
PubMed PMID	28013209
PubMed PMID	28013208
PubMed PMID	28013207
PubMed PMID	28013206
PubMed PMID	28013205
PubMed PMID	28013204
PubMed PMID	28013203
PubMed PMID	28013202
PubMed PMID	28013201
PubMed PMID	28013200
PubMed PMID	28013199
PubMed PMID	28013198
PubMed PMID	28013197
PubMed PMID	28013196
PubMed PMID	28013195
PubMed PMID	28013193
PubMed PMID	28003493
PubMed PMID	27997346
PubMed PMID	27994096
PubMed PMID	27994095
PubMed PMID	27994093
PubMed PMID	27994091
PubMed PMID	27940597
PubMed PMID	27940596
PubMed PMID	27940595
PubMed PMID	27940594
PubMed PMID	27940592
PubMed PMID	27940591
PubMed PMID	27940590
PubMed PMID	27940589
PubMed PMID	27940588
PubMed PMID	27940586
PubMed PMID	27940585
PubMed PMID	27940584
PubMed PMID	27940583
PubMed PMID	27864565
PubMed PMID	27864564
PubMed PMID	27864563
PubMed PMID	27856665
PubMed PMID	27856664
PubMed PMID	27856663
PubMed PMID	27856662
PubMed PMID	27856661
PubMed PMID	27856660
PubMed PMID	27856659
PubMed PMID	27856658
PubMed PMID	27856657
PubMed PMID	27856656
PubMed PMID	27856655
PubMed PMID	27856654
PubMed PMID	27837048
PubMed PMID	27818386
PubMed PMID	27803306
PubMed PMID	27803305
PubMed PMID	27803304
PubMed PMID	27794533
PubMed PMID	27789761
PubMed PMID	27789760
PubMed PMID	27789759
PubMed PMID	27744360
PubMed PMID	27744359
PubMed PMID	27744358
PubMed PMID	27744356
PubMed PMID	27703044
PubMed PMID	27694337
PubMed PMID	27694336
PubMed PMID	27686101
PubMed PMID	27686099
PubMed PMID	27651527
PubMed PMID	27651526
PubMed PMID	27638812
PubMed PMID	27638811
PubMed PMID	27632997
PubMed PMID	27632996
PubMed PMID	27616146
PubMed PMID	27616145
PubMed PMID	27616144
PubMed PMID	27593964
PubMed PMID	27587881
PubMed PMID	27581208
PubMed PMID	27576368
PubMed PMID	27567100
PubMed PMID	27565177
PubMed PMID	27565176
PubMed PMID	27558583
PubMed PMID	27550304
PubMed PMID	27550302
PubMed PMID	27550301
PubMed PMID	27550299
PubMed PMID	27550297
PubMed PMID	27550296
PubMed PMID	27520798
PubMed PMID	27520797
PubMed PMID	27520796
PubMed PMID	27498357
PubMed PMID	27498356
PubMed PMID	27498355
PubMed PMID	27498352
PubMed PMID	27498351
PubMed PMID	27481272
PubMed PMID	27481271
PubMed PMID	27477808
PubMed PMID	27477807
PubMed PMID	27477806
PubMed PMID	27477805
PubMed PMID	27436003
PubMed PMID	27411482
PubMed PMID	27411481
PubMed PMID	27411480
PubMed PMID	27411479
PubMed PMID	27402873
PubMed PMID	27373893
PubMed PMID	27354690
PubMed PMID	27354689
PubMed PMID	27354688
PubMed PMID	27354687
PubMed PMID	27354686
PubMed PMID	27354685
PubMed PMID	27354684
PubMed PMID	27354683
PubMed PMID	27354682
PubMed PMID	27338084
PubMed PMID	27330166
PubMed PMID	27330164
PubMed PMID	27330163
PubMed PMID	27330161
PubMed PMID	27330160
PubMed PMID	27330158
PubMed PMID	27330157
PubMed PMID	27313278
PubMed PMID	27288209
PubMed PMID	27274096
PubMed PMID	27274095
PubMed PMID	27256715
PubMed PMID	27247435
PubMed PMID	27247434
PubMed PMID	27247433
PubMed PMID	27241706
PubMed PMID	27241705
PubMed PMID	27241704
PubMed PMID	27235388
PubMed PMID	27220594
PubMed PMID	27215813
PubMed PMID	27185958
PubMed PMID	27185957
PubMed PMID	27179107
PubMed PMID	27179106
PubMed PMID	27179104
PubMed PMID	27160278
PubMed PMID	27160277
PubMed PMID	27155204
PubMed PMID	27150194
PubMed PMID	27150193
PubMed PMID	27143789
PubMed PMID	27121779
PubMed PMID	27121778
PubMed PMID	27121777
PubMed PMID	27114562
PubMed PMID	27114561
PubMed PMID	27107430
PubMed PMID	27107429
PubMed PMID	27094600
PubMed PMID	27094599
PubMed PMID	27094598
PubMed PMID	27094597
PubMed PMID	27094596
PubMed PMID	27094595
PubMed PMID	27084310
PubMed PMID	27084309
PubMed PMID	27079220
PubMed PMID	27074807
PubMed PMID	27074806
PubMed PMID	27060110
PubMed PMID	27053636
PubMed PMID	27048628
PubMed PMID	27044884
PubMed PMID	27032425
PubMed PMID	27032424
PubMed PMID	27032423
PubMed PMID	27026726
PubMed PMID	27018060
PubMed PMID	27018059
PubMed PMID	27018057
PubMed PMID	27018056
PubMed PMID	27016664
PubMed PMID	27016663
PubMed PMID	27012686
PubMed PMID	27009827
PubMed PMID	27009826
PubMed PMID	27009825
PubMed PMID	26998860
PubMed PMID	26998859
PubMed PMID	26998766
PubMed PMID	26989111
PubMed PMID	26989110
PubMed PMID	26989109
PubMed PMID	26983453
PubMed PMID	26983452
PubMed PMID	26983451
PubMed PMID	26976953
PubMed PMID	26966136
PubMed PMID	26961746
PubMed PMID	26961745
PubMed PMID	26961744
PubMed PMID	26961743
PubMed PMID	26945055
PubMed PMID	26929445
PubMed PMID	26921905
PubMed PMID	26921904
PubMed PMID	26917545
PubMed PMID	26912585
PubMed PMID	26912584
PubMed PMID	26895716
PubMed PMID	26893518
PubMed PMID	26888854
PubMed PMID	26888853
PubMed PMID	26888852
PubMed PMID	26880832
PubMed PMID	26880831
PubMed PMID	26867732
PubMed PMID	26867731
PubMed PMID	26850991
PubMed PMID	26843483
PubMed PMID	26843482
PubMed PMID	26822072
PubMed PMID	26800705
PubMed PMID	26796771
PubMed PMID	26790457
PubMed PMID	26790456
PubMed PMID	26759430
PubMed PMID	26748351
PubMed PMID	26748350
PubMed PMID	26747844
PubMed PMID	26732349
PubMed PMID	26721878
PubMed PMID	28339528
PubMed PMID	28339517
PubMed PMID	26715775
PubMed PMID	26715774
PubMed PMID	26705330
PubMed PMID	26705329
PubMed PMID	26705328
PubMed PMID	26705327
PubMed PMID	26705326
PubMed PMID	26683196
PubMed PMID	26683195
PubMed PMID	26683193
PubMed PMID	26672908
PubMed PMID	26672907
PubMed PMID	26672905
PubMed PMID	26667216
PubMed PMID	26667214
PubMed PMID	26667213
PubMed PMID	26660640
PubMed PMID	26628580
PubMed PMID	26628579
PubMed PMID	26615031
PubMed PMID	26615030
PubMed PMID	26608972
PubMed PMID	26589244
PubMed PMID	26538422
PubMed PMID	26515960
PubMed PMID	26515959
PubMed PMID	26510429
PubMed PMID	26500284
PubMed PMID	26490106
PubMed PMID	26475798
PubMed PMID	26472568
PubMed PMID	26472566
PubMed PMID	26472565
PubMed PMID	26467750
PubMed PMID	26464521
PubMed PMID	26447164
PubMed PMID	26447163
PubMed PMID	26447162
PubMed PMID	26443208
PubMed PMID	26428520
PubMed PMID	26424839
PubMed PMID	26424838
PubMed PMID	26424837
PubMed PMID	26424836
PubMed PMID	26424835
PubMed PMID	26424834
PubMed PMID	26412810
PubMed PMID	26412809
PubMed PMID	26412808
PubMed PMID	26396262
PubMed PMID	26385370
PubMed PMID	26385369
PubMed PMID	26385368
PubMed PMID	26374913
PubMed PMID	26370400
PubMed PMID	26370398
PubMed PMID	26361882
PubMed PMID	26361881
PubMed PMID	26361879
PubMed PMID	26361878
PubMed PMID	26359330
PubMed PMID	26359329
PubMed PMID	26350489
PubMed PMID	26350488
PubMed PMID	26350487
PubMed PMID	26350486
PubMed PMID	26350485
PubMed PMID	26350484
PubMed PMID	26350483
PubMed PMID	26342228
PubMed PMID	26342222
PubMed PMID	26338664
PubMed PMID	26338663
PubMed PMID	26324949
PubMed PMID	26324948
PubMed PMID	26320142
PubMed PMID	26320140
PubMed PMID	26320139
PubMed PMID	26320138
PubMed PMID	26320136
PubMed PMID	26320130
PubMed PMID	26320128
PubMed PMID	26316581
PubMed PMID	26316580
PubMed PMID	26316579
PubMed PMID	26316575
PubMed PMID	26297628
PubMed PMID	26289052
PubMed PMID	26286743
PubMed PMID	26275972
PubMed PMID	26272072
PubMed PMID	26268816
PubMed PMID	26268815
PubMed PMID	26261357
PubMed PMID	26255310
PubMed PMID	26248812
PubMed PMID	26248811
PubMed PMID	26242859
PubMed PMID	26242858
PubMed PMID	26242856
PubMed PMID	26231346
PubMed PMID	26231345
PubMed PMID	26231344
PubMed PMID	26224306
PubMed PMID	26209790
PubMed PMID	26209789
PubMed PMID	26209330
PubMed PMID	26206346
PubMed PMID	26199453
PubMed PMID	26187053
PubMed PMID	26178600
PubMed PMID	26175472
PubMed PMID	26175471
PubMed PMID	26175470
PubMed PMID	26175467
PubMed PMID	26170377
PubMed PMID	26170376
PubMed PMID	26170375
PubMed PMID	26170374
PubMed PMID	26163691
PubMed PMID	26163690
PubMed PMID	26163688
PubMed PMID	26163687
PubMed PMID	26163287
PubMed PMID	26163286
PubMed PMID	26152548
PubMed PMID	26139655
PubMed PMID	26135587
PubMed PMID	26116156
PubMed PMID	26109604
PubMed PMID	26106214
PubMed PMID	26106213
PubMed PMID	26106212
PubMed PMID	26106211
PubMed PMID	26106210
PubMed PMID	26106209
PubMed PMID	26078219
PubMed PMID	26070943
PubMed PMID	26070942
PubMed PMID	26070941
PubMed PMID	26070939
PubMed PMID	26070937
PubMed PMID	26060323
PubMed PMID	26060322
PubMed PMID	26044042
PubMed PMID	26022188
PubMed PMID	26001635
PubMed PMID	26001634
PubMed PMID	26001633
PubMed PMID	25998451
PubMed PMID	25998450
PubMed PMID	25998449
PubMed PMID	25989956
PubMed PMID	25979426
PubMed PMID	25972391
PubMed PMID	25972390
PubMed PMID	25972389
PubMed PMID	25957440
PubMed PMID	25957439
PubMed PMID	25953700
PubMed PMID	25953699
PubMed PMID	25936788
PubMed PMID	25936787
PubMed PMID	25929760
PubMed PMID	25922549
PubMed PMID	25887028
PubMed PMID	25882850
PubMed PMID	25877911
PubMed PMID	25877910
PubMed PMID	25877908
PubMed PMID	25870315
PubMed PMID	25863045
PubMed PMID	25863044
PubMed PMID	25862016
PubMed PMID	25854268
PubMed PMID	25848072
PubMed PMID	25832613
PubMed PMID	25832611
PubMed PMID	25832610
PubMed PMID	25802401
PubMed PMID	25802400
PubMed PMID	25802399
PubMed PMID	25796560
PubMed PMID	25784774
PubMed PMID	25767156
PubMed PMID	25767155
PubMed PMID	25762528
PubMed PMID	25752312
PubMed PMID	25752311
PubMed PMID	25749623
PubMed PMID	25740830
PubMed PMID	25740829
PubMed PMID	25731770
PubMed PMID	25731769
PubMed PMID	25731768
PubMed PMID	25725362
PubMed PMID	25724206
PubMed PMID	25724205
PubMed PMID	25701558
PubMed PMID	25691769
PubMed PMID	25687553
PubMed PMID	25667436
PubMed PMID	25667435
PubMed PMID	25667434
PubMed PMID	25661469
PubMed PMID	25652072
PubMed PMID	25638807
PubMed PMID	25638806
PubMed PMID	25602062
PubMed PMID	25596413
PubMed PMID	25587179
PubMed PMID	25587178
PubMed PMID	25587177
PubMed PMID	25573841
PubMed PMID	25573840
PubMed PMID	25573839
PubMed PMID	25550393
PubMed PMID	25541333
PubMed PMID	25539828
PubMed PMID	25539827
PubMed PMID	25526976
PubMed PMID	25524922
PubMed PMID	25505001
PubMed PMID	25504962
PubMed PMID	25504896
PubMed PMID	25504895
PubMed PMID	25477057
PubMed PMID	25477056
PubMed PMID	25477054
PubMed PMID	25477053
PubMed PMID	25433043
PubMed PMID	25433042
PubMed PMID	25433041
PubMed PMID	25433040
PubMed PMID	25433039
PubMed PMID	25431484
PubMed PMID	25431483
PubMed PMID	25431482
PubMed PMID	25417246
PubMed PMID	25416713
PubMed PMID	25416712
PubMed PMID	25416711
PubMed PMID	25413944
PubMed PMID	25406359
PubMed PMID	25406358
PubMed PMID	25406357
PubMed PMID	25406356
PubMed PMID	25398382
PubMed PMID	25394620
PubMed PMID	25389358
PubMed PMID	25361539
PubMed PMID	25354755
PubMed PMID	25349443
PubMed PMID	25349442
PubMed PMID	25349441
PubMed PMID	25349440
PubMed PMID	25342376
PubMed PMID	25342375
PubMed PMID	25339644
PubMed PMID	25339643
PubMed PMID	25339642
PubMed PMID	25339641
PubMed PMID	25339640
PubMed PMID	25339639
PubMed PMID	25339638
PubMed PMID	25336538
PubMed PMID	25323056
PubMed PMID	25313148
PubMed PMID	25313147
PubMed PMID	25313146
PubMed PMID	25313145
PubMed PMID	25305139
PubMed PMID	25296748
PubMed PMID	25296747
PubMed PMID	25288786
PubMed PMID	25288785
PubMed PMID	25288784
PubMed PMID	25288783
PubMed PMID	25288781
PubMed PMID	25288780
PubMed PMID	25288779
PubMed PMID	25273993
PubMed PMID	25261692
PubMed PMID	25257039
PubMed PMID	25252703
PubMed PMID	25246640
PubMed PMID	25246639
PubMed PMID	25246638
PubMed PMID	25240612
PubMed PMID	25240611
PubMed PMID	25239882
PubMed PMID	25239881
PubMed PMID	25239880
PubMed PMID	25234663
PubMed PMID	25234661
PubMed PMID	25234659
PubMed PMID	25231181
PubMed PMID	25231180
PubMed PMID	25231179
PubMed PMID	25231178
PubMed PMID	25231177
PubMed PMID	25224416
PubMed PMID	25224414
PubMed PMID	25213131
PubMed PMID	25213130
PubMed PMID	25213129
PubMed PMID	25209067
PubMed PMID	25205826
PubMed PMID	25205825
PubMed PMID	25193809
PubMed PMID	25193808
PubMed PMID	25193807
PubMed PMID	25193806
PubMed PMID	25193805
PubMed PMID	25193804
PubMed PMID	25190637
PubMed PMID	25187644
PubMed PMID	25187642
PubMed PMID	25187641
PubMed PMID	25187640
PubMed PMID	25183834
PubMed PMID	25173351
PubMed PMID	25173350
PubMed PMID	25173349
PubMed PMID	25173348
PubMed PMID	25173347
PubMed PMID	25172939
PubMed PMID	25172936
PubMed PMID	25172935
PubMed PMID	25172934
PubMed PMID	25169988
PubMed PMID	25161312
PubMed PMID	25150513
PubMed PMID	25150178
PubMed PMID	25150176
PubMed PMID	25140041
PubMed PMID	25125594
PubMed PMID	25125593
PubMed PMID	25125592
PubMed PMID	25125591
PubMed PMID	25125590
PubMed PMID	25125589
PubMed PMID	25125588
PubMed PMID	25122726
PubMed PMID	25122725
PubMed PMID	25118315
PubMed PMID	25118314
PubMed PMID	25118313
PubMed PMID	25102861
PubMed PMID	25099768
PubMed PMID	25096602
PubMed PMID	25096601
PubMed PMID	25086327
PubMed PMID	25065014
PubMed PMID	25065013
PubMed PMID	25065012
PubMed PMID	25065011
PubMed PMID	25065010
PubMed PMID	25065009
PubMed PMID	25065008
PubMed PMID	25065007
PubMed PMID	25065005
PubMed PMID	25065001
PubMed PMID	25053832
PubMed PMID	25002656
PubMed PMID	24996908
PubMed PMID	24996907
PubMed PMID	24996906
PubMed PMID	24994905
PubMed PMID	24987158
PubMed PMID	24987157
PubMed PMID	24987156
PubMed PMID	24982240
PubMed PMID	24972843
PubMed PMID	24970922
PubMed PMID	24958906
PubMed PMID	24942493
PubMed PMID	24942492
PubMed PMID	24939678
PubMed PMID	24939677
PubMed PMID	24939676
PubMed PMID	24939675
PubMed PMID	24929635
PubMed PMID	24929634
PubMed PMID	24925881
PubMed PMID	24917566
PubMed PMID	24917565
PubMed PMID	24917564
PubMed PMID	24917563
PubMed PMID	24914033
PubMed PMID	24907157
PubMed PMID	24907156
PubMed PMID	24907155
PubMed PMID	24907154
PubMed PMID	24907153
PubMed PMID	24907152
PubMed PMID	24907151
PubMed PMID	24907149
PubMed PMID	24907148
PubMed PMID	24907147
PubMed PMID	24899664
PubMed PMID	24899662
PubMed PMID	24899661
PubMed PMID	24899660
PubMed PMID	24850878
PubMed PMID	24850877
PubMed PMID	24850876
PubMed PMID	24850875
PubMed PMID	24850874
PubMed PMID	24840678
PubMed PMID	24836013
PubMed PMID	24831059
PubMed PMID	24831058
PubMed PMID	24831057
PubMed PMID	24831056
PubMed PMID	24829222
PubMed PMID	24829221
PubMed PMID	24821852
PubMed PMID	24821851
PubMed PMID	24821850
PubMed PMID	24821849
PubMed PMID	24817700
PubMed PMID	24817699
PubMed PMID	24771112
PubMed PMID	24764267
PubMed PMID	24764266
PubMed PMID	24764265
PubMed PMID	24764264
PubMed PMID	24764263
PubMed PMID	24758887
PubMed PMID	24758886
PubMed PMID	24740406
PubMed PMID	24736165
PubMed PMID	24729445
PubMed PMID	24729403
PubMed PMID	24729402
PubMed PMID	24729400
PubMed PMID	24729398
PubMed PMID	24729397
PubMed PMID	24729396
PubMed PMID	24717920
PubMed PMID	24706995
PubMed PMID	24706994
PubMed PMID	24706993
PubMed PMID	24706992
PubMed PMID	24706991
PubMed PMID	24706990
PubMed PMID	24706989
PubMed PMID	24706988
PubMed PMID	24692576
PubMed PMID	24692575
PubMed PMID	24692574
PubMed PMID	24692573
PubMed PMID	24692572
PubMed PMID	24681840
PubMed PMID	24681839
PubMed PMID	24681837
PubMed PMID	24681836
PubMed PMID	24667161
PubMed PMID	24659755
PubMed PMID	24659753
PubMed PMID	24659752
PubMed PMID	24643522
PubMed PMID	24633413
PubMed PMID	24625507
PubMed PMID	24625505
PubMed PMID	24625502
PubMed PMID	24609061
PubMed PMID	24609059
PubMed PMID	24609058
PubMed PMID	24609057
PubMed PMID	24602921
PubMed PMID	24602920
PubMed PMID	24599923
PubMed PMID	24599922
PubMed PMID	24599921
PubMed PMID	24599920
PubMed PMID	24599919
PubMed PMID	24599918
PubMed PMID	24599917
PubMed PMID	24599916
PubMed PMID	24599915
PubMed PMID	24599914
PubMed PMID	24599913
PubMed PMID	24599912
PubMed PMID	24599911
PubMed PMID	24594850
PubMed PMID	24591698
PubMed PMID	24587486
PubMed PMID	24509406
PubMed PMID	24509405
PubMed PMID	24505125
PubMed PMID	24505123
PubMed PMID	24505122
PubMed PMID	24505121
PubMed PMID	24501249
PubMed PMID	24501248
PubMed PMID	24501247
PubMed PMID	24501246
PubMed PMID	24501245
PubMed PMID	24501244
PubMed PMID	24501243
PubMed PMID	24501242
PubMed PMID	24501241
PubMed PMID	24501240
PubMed PMID	24497541
PubMed PMID	24489017
PubMed PMID	24489016
PubMed PMID	24489015
PubMed PMID	24489014
PubMed PMID	24489013
PubMed PMID	24489012
PubMed PMID	24482016
PubMed PMID	24464709
PubMed PMID	24464708
PubMed PMID	24459221
PubMed PMID	24459220
PubMed PMID	24459219
PubMed PMID	24446471
PubMed PMID	24441153
PubMed PMID	24441152
PubMed PMID	24441151
PubMed PMID	24441150
PubMed PMID	24440992
PubMed PMID	24425780
PubMed PMID	24407233
PubMed PMID	24407232
PubMed PMID	24402580
PubMed PMID	24395920
PubMed PMID	24390938
PubMed PMID	24390937
PubMed PMID	24369420
PubMed PMID	24369419
PubMed PMID	24369418
PubMed PMID	24369417
PubMed PMID	24369416
PubMed PMID	24369415
PubMed PMID	24369414
PubMed PMID	24369413
PubMed PMID	24369412
PubMed PMID	24369411
PubMed PMID	24369410
PubMed PMID	24361695
PubMed PMID	24357813
PubMed PMID	24357812
PubMed PMID	24357811
PubMed PMID	24357810
PubMed PMID	24357808
PubMed PMID	24352340
PubMed PMID	24352339
PubMed PMID	24352338
PubMed PMID	24352337
PubMed PMID	24352336
PubMed PMID	24344319
PubMed PMID	24324213
PubMed PMID	24324212
PubMed PMID	24324211
PubMed PMID	24319104
PubMed PMID	24310298
PubMed PMID	24310297
PubMed PMID	24310296
PubMed PMID	24307290
PubMed PMID	24300241
PubMed PMID	24292347
PubMed PMID	24292346
PubMed PMID	24287514
PubMed PMID	24282319
PubMed PMID	24273048
PubMed PMID	24273047
PubMed PMID	24273022
PubMed PMID	24273021
PubMed PMID	24273020
PubMed PMID	24262756
PubMed PMID	24255164
PubMed PMID	24249034
PubMed PMID	24249033
PubMed PMID	24249032
PubMed PMID	24249031
PubMed PMID	24241037
PubMed PMID	24241036
PubMed PMID	24241035
PubMed PMID	24241034
PubMed PMID	24241033
PubMed PMID	24231444
PubMed PMID	24231443
PubMed PMID	24196392
PubMed PMID	24196391
PubMed PMID	24196389
PubMed PMID	24196388
PubMed PMID	24196385
PubMed PMID	24196384
PubMed PMID	24185766
PubMed PMID	24185765
PubMed PMID	24185762
PubMed PMID	24185761
PubMed PMID	24185760
PubMed PMID	24173434
PubMed PMID	24173433
PubMed PMID	24162151
PubMed PMID	24162150
PubMed PMID	24162034
PubMed PMID	24162033
PubMed PMID	24158755
PubMed PMID	24158753
PubMed PMID	24155365
PubMed PMID	24140761
PubMed PMID	24136069
PubMed PMID	24136068
PubMed PMID	24136066
PubMed PMID	24136065
PubMed PMID	24136064
PubMed PMID	24136063
PubMed PMID	24108586
PubMed PMID	24097290
PubMed PMID	24097289
PubMed PMID	24097288
PubMed PMID	24097136
PubMed PMID	24097135
PubMed PMID	24097134
PubMed PMID	24080254
PubMed PMID	24080253
PubMed PMID	24080252
PubMed PMID	24080251
PubMed PMID	24067888
PubMed PMID	24067887
PubMed PMID	24067885
PubMed PMID	24064706
PubMed PMID	24056521
PubMed PMID	24056520
PubMed PMID	24056519
PubMed PMID	24049103
PubMed PMID	24049101
PubMed PMID	24049100
PubMed PMID	24049099
PubMed PMID	24049098
PubMed PMID	24049097
PubMed PMID	24046472
PubMed PMID	24046471
PubMed PMID	24046470
PubMed PMID	24046469
PubMed PMID	24046468
PubMed PMID	24046467
PubMed PMID	24030011
PubMed PMID	24026250
PubMed PMID	24026249
PubMed PMID	24026248
PubMed PMID	24026247
PubMed PMID	24023247
PubMed PMID	24014649
PubMed PMID	24014648
PubMed PMID	24014647
PubMed PMID	24003249
PubMed PMID	23970542
PubMed PMID	23970541
PubMed PMID	23962625
PubMed PMID	23962624
PubMed PMID	23962623
PubMed PMID	23955647
PubMed PMID	23955646
PubMed PMID	23955645
PubMed PMID	23946437
PubMed PMID	23946436
PubMed PMID	23946435
PubMed PMID	23942785
PubMed PMID	23934313
PubMed PMID	23934311
PubMed PMID	23934221
PubMed PMID	23934220
PubMed PMID	23901134
PubMed PMID	23901133
PubMed PMID	23901132
PubMed PMID	23893666
PubMed PMID	23893664
PubMed PMID	23893663
PubMed PMID	23893524
PubMed PMID	23882111
PubMed PMID	23882110
PubMed PMID	23878313
PubMed PMID	23878312
PubMed PMID	23873822
PubMed PMID	23873821
PubMed PMID	23873820
PubMed PMID	23864171
PubMed PMID	23864170
PubMed PMID	23864169
PubMed PMID	23861534
PubMed PMID	23861533
PubMed PMID	23861532
PubMed PMID	23850896
PubMed PMID	23843109
PubMed PMID	23843108
PubMed PMID	23838027
PubMed PMID	23838026
PubMed PMID	23838025
PubMed PMID	23838024
PubMed PMID	23832959
PubMed PMID	23825044
PubMed PMID	23813577
PubMed PMID	23804223
PubMed PMID	23804222
PubMed PMID	23804221
PubMed PMID	23804220
PubMed PMID	23804219
PubMed PMID	23793744
PubMed PMID	23776287
PubMed PMID	23776285
PubMed PMID	23764945
PubMed PMID	23748412
PubMed PMID	23740187
PubMed PMID	23740186
PubMed PMID	23709238
PubMed PMID	23704322
PubMed PMID	23704321
PubMed PMID	23685362
PubMed PMID	23685361
PubMed PMID	23681398
PubMed PMID	23681397
PubMed PMID	23681396
PubMed PMID	23681394
PubMed PMID	23681393
PubMed PMID	23676524
PubMed PMID	23674818
PubMed PMID	23674817
PubMed PMID	23671126
PubMed PMID	23671125
PubMed PMID	23661429
PubMed PMID	23661427
PubMed PMID	23657913
PubMed PMID	23650623
PubMed PMID	23641038
PubMed PMID	23630368
PubMed PMID	23630367
PubMed PMID	23620560
PubMed PMID	23620557
PubMed PMID	23620556
PubMed PMID	23620555
PubMed PMID	23620554
PubMed PMID	23620551
PubMed PMID	23620550
PubMed PMID	23611919
PubMed PMID	23611918
PubMed PMID	23598443
PubMed PMID	23594471
PubMed PMID	23594470
PubMed PMID	23594469
PubMed PMID	23594468
PubMed PMID	23584368
PubMed PMID	23584367
PubMed PMID	23584366
PubMed PMID	23571653
PubMed PMID	23559574
PubMed PMID	23542678
PubMed PMID	23542612
PubMed PMID	23542611
PubMed PMID	23538743
PubMed PMID	23531456
PubMed PMID	23525753
PubMed PMID	23502076
PubMed PMID	23502075
PubMed PMID	23502074
PubMed PMID	23485476
PubMed PMID	23479724
PubMed PMID	23479721
PubMed PMID	23472043
PubMed PMID	23472042
PubMed PMID	23463805
PubMed PMID	23463804
PubMed PMID	23459699
PubMed PMID	23445662
PubMed PMID	23443327
PubMed PMID	23436581
PubMed PMID	23436580
PubMed PMID	23424265
PubMed PMID	23424263
PubMed PMID	23418080
PubMed PMID	23418048
PubMed PMID	23418047
PubMed PMID	23418046
PubMed PMID	23407388
PubMed PMID	23407387
PubMed PMID	23407386
PubMed PMID	23401601
PubMed PMID	23392593
PubMed PMID	23392592
PubMed PMID	23392591
PubMed PMID	23392590
PubMed PMID	23382363
PubMed PMID	23382362
PubMed PMID	23382361
PubMed PMID	23382360
PubMed PMID	23382359
PubMed PMID	23382357
PubMed PMID	23382356
PubMed PMID	23382355
PubMed PMID	23378664
PubMed PMID	23365149
PubMed PMID	23365148
PubMed PMID	23365147
PubMed PMID	23362223
PubMed PMID	23362222
PubMed PMID	23362220
PubMed PMID	23353647
PubMed PMID	23339232
PubMed PMID	23335636
PubMed PMID	23335635
PubMed PMID	23335634
PubMed PMID	23329683
PubMed PMID	23325038
PubMed PMID	23325037
PubMed PMID	23315789
PubMed PMID	23315788
PubMed PMID	23315787
PubMed PMID	23307832
PubMed PMID	23307831
PubMed PMID	23300331
PubMed PMID	23300330
PubMed PMID	23300329
PubMed PMID	23297340
PubMed PMID	23293138
PubMed PMID	23287364
PubMed PMID	23287363
PubMed PMID	23287362
PubMed PMID	23287360
PubMed PMID	23287359
PubMed PMID	23275390
PubMed PMID	23275389
PubMed PMID	23275388
PubMed PMID	23275387
PubMed PMID	23267169
PubMed PMID	23267168
PubMed PMID	23264555
PubMed PMID	23264554
PubMed PMID	23264552
PubMed PMID	23264551
PubMed PMID	23264550
PubMed PMID	23258649
PubMed PMID	23258648
PubMed PMID	23256181
PubMed PMID	23256180
PubMed PMID	23230094
PubMed PMID	23230093
PubMed PMID	23230092
PubMed PMID	23230091
PubMed PMID	23230090
PubMed PMID	23230089
PubMed PMID	23230088
PubMed PMID	23230087
PubMed PMID	23230086
PubMed PMID	23221588
PubMed PMID	23221586
PubMed PMID	23221584
PubMed PMID	23221583
PubMed PMID	23221582
PubMed PMID	23221581
PubMed PMID	23238980
PubMed PMID	23238979
PubMed PMID	23236191
PubMed PMID	23236190
PubMed PMID	23221331
PubMed PMID	23221330
PubMed PMID	23221326
PubMed PMID	23221325
PubMed PMID	23221323
PubMed PMID	23204553
PubMed PMID	23204552
PubMed PMID	23204551
PubMed PMID	23204550
PubMed PMID	23204549
PubMed PMID	23204548
PubMed PMID	23192911
PubMed PMID	23192910
PubMed PMID	23192909
PubMed PMID	23192908
PubMed PMID	23192907
PubMed PMID	23192906
PubMed PMID	23192905
PubMed PMID	23185038
PubMed PMID	23175570
PubMed PMID	23175569
PubMed PMID	23175568
PubMed PMID	23173187
PubMed PMID	23159889
PubMed PMID	23148092
PubMed PMID	23148091
PubMed PMID	23148090
PubMed PMID	23148089
PubMed PMID	23148088
PubMed PMID	23143082
PubMed PMID	23125391
PubMed PMID	23118412
PubMed PMID	23104976
PubMed PMID	23093723
PubMed PMID	23093722
PubMed PMID	23093721
PubMed PMID	23086518
PubMed PMID	23086517
PubMed PMID	23065360
PubMed PMID	23065359
PubMed PMID	23065319
PubMed PMID	23065318
PubMed PMID	23065317
PubMed PMID	23065316
PubMed PMID	23065315
PubMed PMID	23065314
PubMed PMID	23041599
PubMed PMID	23041597
PubMed PMID	23038697
PubMed PMID	23024115
PubMed PMID	23024058
PubMed PMID	23024057
PubMed PMID	23024018
PubMed PMID	23024017
PubMed PMID	23024016
PubMed PMID	23024015
PubMed PMID	23012468
PubMed PMID	23006511
PubMed PMID	23001614
PubMed PMID	23001613
PubMed PMID	22989426
PubMed PMID	22989425
PubMed PMID	22986290
PubMed PMID	22986289
PubMed PMID	22977060
PubMed PMID	22966075
PubMed PMID	22956551
PubMed PMID	22956550
PubMed PMID	22956549
PubMed PMID	22949727
PubMed PMID	22949726
PubMed PMID	22942405
PubMed PMID	22942404
PubMed PMID	22942403
PubMed PMID	22942402
PubMed PMID	22942401
PubMed PMID	22923763
PubMed PMID	22923762
PubMed PMID	22923760
PubMed PMID	22923759
PubMed PMID	22923758
PubMed PMID	22923756
PubMed PMID	22923755
PubMed PMID	22923754
PubMed PMID	22923753
PubMed PMID	22923752
PubMed PMID	22923751
PubMed PMID	22923750
PubMed PMID	22923749
PubMed PMID	22919048
PubMed PMID	22908329
PubMed PMID	22908328
PubMed PMID	22908327
PubMed PMID	22908326
PubMed PMID	22886341
PubMed PMID	22886340
PubMed PMID	22879466
PubMed PMID	22879465
PubMed PMID	22879464
PubMed PMID	22879463
PubMed PMID	22879462
PubMed PMID	22864996
PubMed PMID	22864995
PubMed PMID	22850185
PubMed PMID	22850184
PubMed PMID	22850183
PubMed PMID	22847682
PubMed PMID	22847681
PubMed PMID	22847679
PubMed PMID	22847678
PubMed PMID	22843791
PubMed PMID	22843790
PubMed PMID	22843774
PubMed PMID	22829694
PubMed PMID	22829691
PubMed PMID	22829690
PubMed PMID	22829689
PubMed PMID	22826305
PubMed PMID	22814531
PubMed PMID	22787006
PubMed PMID	22772324
PubMed PMID	22772323
PubMed PMID	22772321
PubMed PMID	22772320
PubMed PMID	22772319
PubMed PMID	22772317
PubMed PMID	22763991
PubMed PMID	22763989
PubMed PMID	22763987
PubMed PMID	22753774
PubMed PMID	22753773
PubMed PMID	22740624
PubMed PMID	22740623
PubMed PMID	22740622
PubMed PMID	22718927
PubMed PMID	22718926
PubMed PMID	22718925
PubMed PMID	22718924
PubMed PMID	22718923
PubMed PMID	22718922
PubMed PMID	22728264
PubMed PMID	22723597
PubMed PMID	22723596
PubMed PMID	22723595
PubMed PMID	22718868
PubMed PMID	22718867
PubMed PMID	22718864
PubMed PMID	22711844
PubMed PMID	22685274
PubMed PMID	22685273
PubMed PMID	22685272
PubMed PMID	22685271
PubMed PMID	22661558
PubMed PMID	22661557
PubMed PMID	22661556
PubMed PMID	22661554
PubMed PMID	22661552
PubMed PMID	22653382
PubMed PMID	22653381
PubMed PMID	22627729
PubMed PMID	22627728
PubMed PMID	22627727
PubMed PMID	22627726
PubMed PMID	22596214
PubMed PMID	22596213
PubMed PMID	22596211
PubMed PMID	22596210
PubMed PMID	22589330
PubMed PMID	22577083
PubMed PMID	22562936
PubMed PMID	22539487
PubMed PMID	22539486
PubMed PMID	22539482
PubMed PMID	22539481
PubMed PMID	22539479
PubMed PMID	22539478
PubMed PMID	22539477
PubMed PMID	22532699
PubMed PMID	22525161
PubMed PMID	22513153
PubMed PMID	22513152
PubMed PMID	22513148
PubMed PMID	22513147
PubMed PMID	22513146
PubMed PMID	22513145
PubMed PMID	22504115
PubMed PMID	22499062
PubMed PMID	22495925
PubMed PMID	22491717
PubMed PMID	22467087
PubMed PMID	22467086
PubMed PMID	22467084
PubMed PMID	22467083
PubMed PMID	22467082
PubMed PMID	22457437
PubMed PMID	22447886
PubMed PMID	22447885
PubMed PMID	22447884
PubMed PMID	22447883
PubMed PMID	22447882
PubMed PMID	22438458
PubMed PMID	22427412
PubMed PMID	22427410
PubMed PMID	22427409
PubMed PMID	22427408
PubMed PMID	22427407
PubMed PMID	22416254
PubMed PMID	22403183
PubMed PMID	22393028
PubMed PMID	22389127
PubMed PMID	22389125
PubMed PMID	22378718
PubMed PMID	22378717
PubMed PMID	22378716
PubMed PMID	22378715
PubMed PMID	22375037
PubMed PMID	22351900
PubMed PMID	22344577
PubMed PMID	22344576
PubMed PMID	22344575
PubMed PMID	22337942
PubMed PMID	22337941
PubMed PMID	22337940
PubMed PMID	22337939
PubMed PMID	22332123
PubMed PMID	22332122
PubMed PMID	22332121
PubMed PMID	22328565
PubMed PMID	22328564
PubMed PMID	22319078
PubMed PMID	22308531
PubMed PMID	22302061
PubMed PMID	22302060
PubMed PMID	22302059
PubMed PMID	22302058
PubMed PMID	22298793
PubMed PMID	22298792
PubMed PMID	22286924
PubMed PMID	22286923
PubMed PMID	22271757
PubMed PMID	22271756
PubMed PMID	22271755
PubMed PMID	22267154
PubMed PMID	22267153
PubMed PMID	22258392
PubMed PMID	22258391
PubMed PMID	22258390
PubMed PMID	22258389
PubMed PMID	22258388
PubMed PMID	22258387
PubMed PMID	22258386
PubMed PMID	22253030
PubMed PMID	22253029
PubMed PMID	22253028
PubMed PMID	22253027
PubMed PMID	22253026
PubMed PMID	22253025
PubMed PMID	22253024
PubMed PMID	22253023
PubMed PMID	22240504
PubMed PMID	22240502
PubMed PMID	22237046
PubMed PMID	22237045
PubMed PMID	22210671
PubMed PMID	22210670
PubMed PMID	22210669
PubMed PMID	22210668
PubMed PMID	22210667
PubMed PMID	22210666
PubMed PMID	22210665
PubMed PMID	22223706
PubMed PMID	22223705
PubMed PMID	22223704
PubMed PMID	22210663
PubMed PMID	22210662
PubMed PMID	22210661
PubMed PMID	22210660
PubMed PMID	22210659
PubMed PMID	22210658
PubMed PMID	22210657
PubMed PMID	22210656
PubMed PMID	22190690
PubMed PMID	22190689
PubMed PMID	22190688
PubMed PMID	22190687
PubMed PMID	22179739
PubMed PMID	22179738
PubMed PMID	22179737
PubMed PMID	22179736
PubMed PMID	22179735
PubMed PMID	22179732
PubMed PMID	22179731
PubMed PMID	22179729
PubMed PMID	22179728
PubMed PMID	22179727
PubMed PMID	22179725
PubMed PMID	22179724
PubMed PMID	22171015
PubMed PMID	22166255
PubMed PMID	22157685
PubMed PMID	22157684
PubMed PMID	22157597
PubMed PMID	22157469
PubMed PMID	22157468
PubMed PMID	22157467
PubMed PMID	22139532
PubMed PMID	22123992
PubMed PMID	22120603
PubMed PMID	22120602
PubMed PMID	22120466
PubMed PMID	22120465
PubMed PMID	22120464
PubMed PMID	22120463
PubMed PMID	22120462
PubMed PMID	22120461
PubMed PMID	22120460
PubMed PMID	22120459
PubMed PMID	22109798
PubMed PMID	22109797
PubMed PMID	22101162
PubMed PMID	22096015
PubMed PMID	22096014
PubMed PMID	22096013
PubMed PMID	22096012
PubMed PMID	22096011
PubMed PMID	22096009
PubMed PMID	22087016
PubMed PMID	22087014
PubMed PMID	22087013
PubMed PMID	22087012
PubMed PMID	22075066
PubMed PMID	22075065
PubMed PMID	22075064
PubMed PMID	22075063
PubMed PMID	22075062
PubMed PMID	22072085
PubMed PMID	22072084
PubMed PMID	22039269
PubMed PMID	22039268
PubMed PMID	22039267
PubMed PMID	22039226
PubMed PMID	22039224
PubMed PMID	22039223
PubMed PMID	22019809
PubMed PMID	22019808
PubMed PMID	22019807
PubMed PMID	22019806
PubMed PMID	22019805
PubMed PMID	22019804
PubMed PMID	22019802
PubMed PMID	22019800
PubMed PMID	22019799
PubMed PMID	22012941
PubMed PMID	21990370
PubMed PMID	21984768
PubMed PMID	21984766
PubMed PMID	21984765
PubMed PMID	21984764
PubMed PMID	21984763
PubMed PMID	21972422
PubMed PMID	21972421
PubMed PMID	21972420
PubMed PMID	21954151
PubMed PMID	21933790
PubMed PMID	21926155
PubMed PMID	21926154
PubMed PMID	21926153
PubMed PMID	21900368
PubMed PMID	21891790
PubMed PMID	21890622
PubMed PMID	21890621
PubMed PMID	21890620
PubMed PMID	21890619
PubMed PMID	21890618
PubMed PMID	21890617
PubMed PMID	21890615
PubMed PMID	21859707
PubMed PMID	21859706
PubMed PMID	21859705
PubMed PMID	21859704
PubMed PMID	21859702
PubMed PMID	21859701
PubMed PMID	21859700
PubMed PMID	21875883
PubMed PMID	21875880
PubMed PMID	21875877
PubMed PMID	21875876
PubMed PMID	21873269
PubMed PMID	21873268
PubMed PMID	21873267
PubMed PMID	21873265
PubMed PMID	21873264
PubMed PMID	21865285
PubMed PMID	21865284
PubMed PMID	21865282
PubMed PMID	21865281
PubMed PMID	21859698
PubMed PMID	21859697
PubMed PMID	21856725
PubMed PMID	21852299
PubMed PMID	21798892
PubMed PMID	21791547
PubMed PMID	21791546
PubMed PMID	21752873
PubMed PMID	21752872
PubMed PMID	21752871
PubMed PMID	21752870
PubMed PMID	21752868
PubMed PMID	21750003
PubMed PMID	21750002
PubMed PMID	21750001
PubMed PMID	21750000
PubMed PMID	21743088
PubMed PMID	21743087
PubMed PMID	21743086
PubMed PMID	21742723
PubMed PMID	21733968
PubMed PMID	21729934
PubMed PMID	21727182
PubMed PMID	21719424
PubMed PMID	21719423
PubMed PMID	21719422
PubMed PMID	21719420
PubMed PMID	21719418
PubMed PMID	21712368
PubMed PMID	21712367
PubMed PMID	21705778
PubMed PMID	21705416
PubMed PMID	21700683
PubMed PMID	21700682
PubMed PMID	21693547
PubMed PMID	21690185
PubMed PMID	21672969
PubMed PMID	21652586
PubMed PMID	21652585
PubMed PMID	21652584
PubMed PMID	21642336
PubMed PMID	21624893
PubMed PMID	21622523
PubMed PMID	21622522
PubMed PMID	21613249
PubMed PMID	21613248
PubMed PMID	21606130
PubMed PMID	21586524
PubMed PMID	21586523
PubMed PMID	21586522
PubMed PMID	21571768
PubMed PMID	21571767
PubMed PMID	21565901
PubMed PMID	21565900
PubMed PMID	21565899
PubMed PMID	21561981
PubMed PMID	21558326
PubMed PMID	21558165
PubMed PMID	21551221
PubMed PMID	21531959
PubMed PMID	21525139
PubMed PMID	21515629
PubMed PMID	21504991
PubMed PMID	21504990
PubMed PMID	21498553
PubMed PMID	21489974
PubMed PMID	21482544
PubMed PMID	21482543
PubMed PMID	21482542
PubMed PMID	21454308
PubMed PMID	21454307
PubMed PMID	21454305
PubMed PMID	21454304
PubMed PMID	21447567
PubMed PMID	21447566
PubMed PMID	21441551
PubMed PMID	21441550
PubMed PMID	21427177
PubMed PMID	21427176
PubMed PMID	21421687
PubMed PMID	21415024
PubMed PMID	21415023
PubMed PMID	21415022
PubMed PMID	21415021
PubMed PMID	21406468
PubMed PMID	21406467
PubMed PMID	21398661
PubMed PMID	21393338
PubMed PMID	21378109
PubMed PMID	21378108
PubMed PMID	21372003
PubMed PMID	21372002
PubMed PMID	21372001
PubMed PMID	21372000
PubMed PMID	21371999
PubMed PMID	21345937
PubMed PMID	21345936
PubMed PMID	21343168
PubMed PMID	21343167
PubMed PMID	21335610
PubMed PMID	21330342
PubMed PMID	21330341
PubMed PMID	21330340
PubMed PMID	21325391
PubMed PMID	21324979
PubMed PMID	21317135
PubMed PMID	21296850
PubMed PMID	21292737
PubMed PMID	21292736
PubMed PMID	21292735
PubMed PMID	21292734
PubMed PMID	21292733
PubMed PMID	21288962
PubMed PMID	21285230
PubMed PMID	21278075
PubMed PMID	21278074
PubMed PMID	21278073
PubMed PMID	21278072
PubMed PMID	21278071
PubMed PMID	21278069
PubMed PMID	21278068
PubMed PMID	21278067
PubMed PMID	21278064
PubMed PMID	21266447
PubMed PMID	21266446
PubMed PMID	21266445
PubMed PMID	21258053
PubMed PMID	21258052
PubMed PMID	21258051
PubMed PMID	21258050
PubMed PMID	21258049
PubMed PMID	21245074
PubMed PMID	21245073
PubMed PMID	21228059
PubMed PMID	21217140
PubMed PMID	21208977
PubMed PMID	21186172
PubMed PMID	21186171
PubMed PMID	21186170
PubMed PMID	21186168
PubMed PMID	21183452
PubMed PMID	21177334
PubMed PMID	21172929
PubMed PMID	21172926
PubMed PMID	21172925
PubMed PMID	21169345
PubMed PMID	21169344
PubMed PMID	21169343
PubMed PMID	21169342
PubMed PMID	21169196
PubMed PMID	21156672
PubMed PMID	21156671
PubMed PMID	21156670
PubMed PMID	21156669
PubMed PMID	21156668
PubMed PMID	21156667
PubMed PMID	21149398
PubMed PMID	21149250
PubMed PMID	21149249
PubMed PMID	21149247
PubMed PMID	21149243
PubMed PMID	21149242
PubMed PMID	21149241
PubMed PMID	21148158
PubMed PMID	21148157
PubMed PMID	21148156
PubMed PMID	21148155
PubMed PMID	21148154
PubMed PMID	21148153
PubMed PMID	21147824
PubMed PMID	21134963
PubMed PMID	21134962
PubMed PMID	21134961
PubMed PMID	21134960
PubMed PMID	21134959
PubMed PMID	21131273
PubMed PMID	21131272
PubMed PMID	21131271
PubMed PMID	21115463
PubMed PMID	21112869
PubMed PMID	21098575
PubMed PMID	21098574
PubMed PMID	21098573
PubMed PMID	21097879
PubMed PMID	21097878
PubMed PMID	21097877
PubMed PMID	21097451
PubMed PMID	21097450
PubMed PMID	21097449
PubMed PMID	21084326
PubMed PMID	21084325
PubMed PMID	21078630
PubMed PMID	21078629
PubMed PMID	21078628
PubMed PMID	21078627
PubMed PMID	21078625
PubMed PMID	21076131
PubMed PMID	21075784
PubMed PMID	21071481
PubMed PMID	21071480
PubMed PMID	21071479
PubMed PMID	21071478
PubMed PMID	21071477
PubMed PMID	21059675
PubMed PMID	21059673
PubMed PMID	21059672
PubMed PMID	21059671
PubMed PMID	21059670
PubMed PMID	21047806
PubMed PMID	21047805
PubMed PMID	21047802
PubMed PMID	21047801
PubMed PMID	21036877
PubMed PMID	21036875
PubMed PMID	21030463
PubMed PMID	20974615
PubMed PMID	20974614
PubMed PMID	20974613
PubMed PMID	20959356
PubMed PMID	20959355
PubMed PMID	20952450
PubMed PMID	20929972
PubMed PMID	20929971
PubMed PMID	20929970
PubMed PMID	20889574
PubMed PMID	20884657
PubMed PMID	20884656
PubMed PMID	20884655
PubMed PMID	20876701
PubMed PMID	20871130
PubMed PMID	20871129
PubMed PMID	20871128
PubMed PMID	20864496
PubMed PMID	20861148
PubMed PMID	20847201
PubMed PMID	20837500
PubMed PMID	20837499
PubMed PMID	20837497
PubMed PMID	20837496
PubMed PMID	20837495
PubMed PMID	20833643
PubMed PMID	20823096
PubMed PMID	20823095
PubMed PMID	20823094
PubMed PMID	20823093
PubMed PMID	20823092
PubMed PMID	20819796
PubMed PMID	20817682
PubMed PMID	20805117
PubMed PMID	20802007
PubMed PMID	20739362
PubMed PMID	20736228
PubMed PMID	20724434
PubMed PMID	20724433
PubMed PMID	20724432
PubMed PMID	20724431
PubMed PMID	20719883
PubMed PMID	20719882
PubMed PMID	20716673
PubMed PMID	20713496
PubMed PMID	20713495
PubMed PMID	20702486
PubMed PMID	20702485
PubMed PMID	20696679
PubMed PMID	20693261
PubMed PMID	20693260
PubMed PMID	20693259
PubMed PMID	20688806
PubMed PMID	20688805
PubMed PMID	20688804
PubMed PMID	20688803
PubMed PMID	20685802
PubMed PMID	20675710
PubMed PMID	20675709
PubMed PMID	20675708
PubMed PMID	20675707
PubMed PMID	20675706
PubMed PMID	20675359
PubMed PMID	20675358
PubMed PMID	20671023
PubMed PMID	20671022
PubMed PMID	20671021
PubMed PMID	20667949
PubMed PMID	20663815
PubMed PMID	20663814
PubMed PMID	20660500
PubMed PMID	20660499
PubMed PMID	20660498
PubMed PMID	20659916
PubMed PMID	20639266
PubMed PMID	20634235
PubMed PMID	20634232
PubMed PMID	20634231
PubMed PMID	20627970
PubMed PMID	20627969
PubMed PMID	20627968
PubMed PMID	20627967
PubMed PMID	20621983
PubMed PMID	20615918
PubMed PMID	20601655
PubMed PMID	20601654
PubMed PMID	20601653
PubMed PMID	20601652
PubMed PMID	20595536
PubMed PMID	20591834
PubMed PMID	20591833
PubMed PMID	20591831
PubMed PMID	20591830
PubMed PMID	20584722
PubMed PMID	20581376
PubMed PMID	20581375
PubMed PMID	20573693
PubMed PMID	20573692
PubMed PMID	20573690
PubMed PMID	20571123
PubMed PMID	20566736
PubMed PMID	20566735
PubMed PMID	20562196
PubMed PMID	20562195
PubMed PMID	20551296
PubMed PMID	20547659
PubMed PMID	20547658
PubMed PMID	20547657
PubMed PMID	20542894
PubMed PMID	20542893
PubMed PMID	20538680
PubMed PMID	20530510
PubMed PMID	20525742
PubMed PMID	20525741
PubMed PMID	20525739
PubMed PMID	20525736
PubMed PMID	20511346
PubMed PMID	20511345
PubMed PMID	20501546
PubMed PMID	20498012
PubMed PMID	20498010
PubMed PMID	20488927
PubMed PMID	20488925
PubMed PMID	20483911
PubMed PMID	20472718
PubMed PMID	20472717
PubMed PMID	20463190
PubMed PMID	20463189
PubMed PMID	20463188
PubMed PMID	20463187
PubMed PMID	20463186
PubMed PMID	20457731
PubMed PMID	20448079
PubMed PMID	20444862
PubMed PMID	20444860
PubMed PMID	20444859
PubMed PMID	20444857
PubMed PMID	20444856
PubMed PMID	20444855
PubMed PMID	20407138
PubMed PMID	20407137
PubMed PMID	20407136
PubMed PMID	20435650
PubMed PMID	20435648
PubMed PMID	20430869
PubMed PMID	20430867
PubMed PMID	20427294
PubMed PMID	20421218
PubMed PMID	20421217
PubMed PMID	20421216
PubMed PMID	20421215
PubMed PMID	20418226
PubMed PMID	20403912
PubMed PMID	20400759
PubMed PMID	20400463
PubMed PMID	20388640
PubMed PMID	20385617
PubMed PMID	20385615
PubMed PMID	20378710
PubMed PMID	20371505
PubMed PMID	20371503
PubMed PMID	20371502
PubMed PMID	20360042
PubMed PMID	20360041
PubMed PMID	20360040
PubMed PMID	20360039
PubMed PMID	20360038
PubMed PMID	20353956
PubMed PMID	20338890
PubMed PMID	20338889
PubMed PMID	20338888
PubMed PMID	20338887
PubMed PMID	20338886
PubMed PMID	20338885
PubMed PMID	20338884
PubMed PMID	20308122
PubMed PMID	20308119
PubMed PMID	20299382
PubMed PMID	20299380
PubMed PMID	20299379
PubMed PMID	20299378
PubMed PMID	20236956
PubMed PMID	20236955
PubMed PMID	20236952
PubMed PMID	20236951
PubMed PMID	20231178
PubMed PMID	20223816
PubMed PMID	20223814
PubMed PMID	20223813
PubMed PMID	20219786
PubMed PMID	20219784
PubMed PMID	20219783
PubMed PMID	20215340
PubMed PMID	20211868
PubMed PMID	20211867
PubMed PMID	20208070
PubMed PMID	20202928
PubMed PMID	20202927
PubMed PMID	20202926
PubMed PMID	20202925
PubMed PMID	20194223
PubMed PMID	20189950
PubMed PMID	20185532
PubMed PMID	20185531
PubMed PMID	20181673
PubMed PMID	20181671
PubMed PMID	20181669
PubMed PMID	20179081
PubMed PMID	20179080
PubMed PMID	20176567
PubMed PMID	20159909
PubMed PMID	20159908
PubMed PMID	20159907
PubMed PMID	20159906
PubMed PMID	20156976
PubMed PMID	20156975
PubMed PMID	20147446
PubMed PMID	20147445
PubMed PMID	20144931
PubMed PMID	20144930
PubMed PMID	20144928
PubMed PMID	20144927
PubMed PMID	20144926
PubMed PMID	20129997
PubMed PMID	20123954
PubMed PMID	20110250
PubMed PMID	20100797
PubMed PMID	20100796
PubMed PMID	20100795
PubMed PMID	20100794
PubMed PMID	20100793
PubMed PMID	20100792
PubMed PMID	20100791
PubMed PMID	20100789
PubMed PMID	20097906
PubMed PMID	20097904
PubMed PMID	20089693
PubMed PMID	20083539
PubMed PMID	20083538
PubMed PMID	20083537
PubMed PMID	20081226
PubMed PMID	20081225
PubMed PMID	20081224
PubMed PMID	20071450
PubMed PMID	20064872
PubMed PMID	20064871
PubMed PMID	20056769
PubMed PMID	20056767
PubMed PMID	20047982
PubMed PMID	20047981
PubMed PMID	20047979
PubMed PMID	20040532
PubMed PMID	20040530
PubMed PMID	20040529
PubMed PMID	20040528
PubMed PMID	20040527
PubMed PMID	20040526
PubMed PMID	20040525
PubMed PMID	20032229
PubMed PMID	20032224
PubMed PMID	20032223
PubMed PMID	20032222
PubMed PMID	20032220
PubMed PMID	20028730
PubMed PMID	20028729
PubMed PMID	20028728
PubMed PMID	20026564
PubMed PMID	20026563
PubMed PMID	20026562
PubMed PMID	20019067
PubMed PMID	20019066
PubMed PMID	20015976
PubMed PMID	20015975
PubMed PMID	20015974
PubMed PMID	20015973
PubMed PMID	20008473
PubMed PMID	20008472
PubMed PMID	20008093
PubMed PMID	20008091
PubMed PMID	20007746
PubMed PMID	20007288
PubMed PMID	20007287
PubMed PMID	20007286
PubMed PMID	20007285
PubMed PMID	19995859
PubMed PMID	19995858
PubMed PMID	19995857
PubMed PMID	19995856
PubMed PMID	19995855
PubMed PMID	19965976
PubMed PMID	19965974
PubMed PMID	19965973
PubMed PMID	19965971
PubMed PMID	19955224
PubMed PMID	19955223
PubMed PMID	19955221
PubMed PMID	19952091
PubMed PMID	19952089
PubMed PMID	19948753
PubMed PMID	19946023
PubMed PMID	19946022
PubMed PMID	19946021
PubMed PMID	19933784
PubMed PMID	19933783
PubMed PMID	19933597
PubMed PMID	19933596
PubMed PMID	19933595
PubMed PMID	19933594
PubMed PMID	19926672
PubMed PMID	19926670
PubMed PMID	19923204
PubMed PMID	19920097
PubMed PMID	19920096
PubMed PMID	19920095
PubMed PMID	19920093
PubMed PMID	19920092
PubMed PMID	19920091
PubMed PMID	19917618
PubMed PMID	19906833
PubMed PMID	19447780
PubMed PMID	19447779
PubMed PMID	19447778
PubMed PMID	19783592
PubMed PMID	19783591
PubMed PMID	19783590
PubMed PMID	19783589
PubMed PMID	19858122
PubMed PMID	19858121
PubMed PMID	19858120
PubMed PMID	19854855
PubMed PMID	19846575
PubMed PMID	19837680
PubMed PMID	19828600
PubMed PMID	19815671
PubMed PMID	19815670
PubMed PMID	19812228
PubMed PMID	19808695
PubMed PMID	19808694
PubMed PMID	19808693
PubMed PMID	19797312
PubMed PMID	19797309
PubMed PMID	19797041
PubMed PMID	19789202
PubMed PMID	19783587
PubMed PMID	19779028
PubMed PMID	19779027
PubMed PMID	19779026
PubMed PMID	19776224
PubMed PMID	19776222
PubMed PMID	19773408
PubMed PMID	19773407
PubMed PMID	19773406
PubMed PMID	19767388
PubMed PMID	19762475
PubMed PMID	19755507
PubMed PMID	19752179
PubMed PMID	19748965
PubMed PMID	19748964
PubMed PMID	19748963
PubMed PMID	19745029
PubMed PMID	19745028
PubMed PMID	19741011
PubMed PMID	19741010
PubMed PMID	19741008
PubMed PMID	19737838
PubMed PMID	19734293
PubMed PMID	19729497
PubMed PMID	19726567
PubMed PMID	19720680
PubMed PMID	19720679
PubMed PMID	19717549
PubMed PMID	19717548
PubMed PMID	19717547
PubMed PMID	19713442
PubMed PMID	19713440
PubMed PMID	19713439
PubMed PMID	19706737
PubMed PMID	19696067
PubMed PMID	19696066
PubMed PMID	19696064
PubMed PMID	19696062
PubMed PMID	19696061
PubMed PMID	19696060
PubMed PMID	19692458
PubMed PMID	19692457
PubMed PMID	19690132
PubMed PMID	19690127
PubMed PMID	19690126
PubMed PMID	19690125
PubMed PMID	19671698
PubMed PMID	19671696
PubMed PMID	19654218
PubMed PMID	19654217
PubMed PMID	19651885
PubMed PMID	19651883
PubMed PMID	19651882
PubMed PMID	19643727
PubMed PMID	19638455
PubMed PMID	19638454
PubMed PMID	19635732
PubMed PMID	19628641
PubMed PMID	19620209
PubMed PMID	19608727
PubMed PMID	19608726
PubMed PMID	19608725
PubMed PMID	19608724
PubMed PMID	19608723
PubMed PMID	19605375
PubMed PMID	19605374
PubMed PMID	19605373
PubMed PMID	19605371
PubMed PMID	19605370
PubMed PMID	19605369
PubMed PMID	19602478
PubMed PMID	19589894
PubMed PMID	19589891
PubMed PMID	19589890
PubMed PMID	19589888
PubMed PMID	19581382
PubMed PMID	19578136
PubMed PMID	19574472
PubMed PMID	19567661
PubMed PMID	19561159
PubMed PMID	19561158
PubMed PMID	19561157
PubMed PMID	19561156
PubMed PMID	19553377
PubMed PMID	19553376
PubMed PMID	19553375
PubMed PMID	19549789
PubMed PMID	19542215
PubMed PMID	19542214
PubMed PMID	19542213
PubMed PMID	19542212
PubMed PMID	19541729
PubMed PMID	19541728
PubMed PMID	19535611
PubMed PMID	19535610
PubMed PMID	19535609
PubMed PMID	19531628
PubMed PMID	19531627
PubMed PMID	19487228
PubMed PMID	19487226
PubMed PMID	19487225
PubMed PMID	19487224
PubMed PMID	19487223
PubMed PMID	19487222
PubMed PMID	19487221
PubMed PMID	19487220
PubMed PMID	19487219
PubMed PMID	19487218
PubMed PMID	19487217
PubMed PMID	19509189
PubMed PMID	19509188
PubMed PMID	19502474
PubMed PMID	19494179
PubMed PMID	19491304
PubMed PMID	19491303
PubMed PMID	19491302
PubMed PMID	19483091
PubMed PMID	19483090
PubMed PMID	19483089
PubMed PMID	19478041
PubMed PMID	19478040
PubMed PMID	19478039
PubMed PMID	19478038
PubMed PMID	19478036
PubMed PMID	19474128
PubMed PMID	19468049
PubMed PMID	19465591
PubMed PMID	19465590
PubMed PMID	19465588
PubMed PMID	19458163
PubMed PMID	19458162
PubMed PMID	19454608
PubMed PMID	19454607
PubMed PMID	19454606
PubMed PMID	19447774
PubMed PMID	19447773
PubMed PMID	19447772
PubMed PMID	19447771
PubMed PMID	19447770
PubMed PMID	19447769
PubMed PMID	19447767
PubMed PMID	19439504
PubMed PMID	19439503
PubMed PMID	19439502
PubMed PMID	19433435
PubMed PMID	19433434
PubMed PMID	19433433
PubMed PMID	19429907
PubMed PMID	19429906
PubMed PMID	19423648
PubMed PMID	19416947
PubMed PMID	19416946
PubMed PMID	19416945
PubMed PMID	19406908
PubMed PMID	19401359
PubMed PMID	19398486
PubMed PMID	19398485
PubMed PMID	19395544
PubMed PMID	19395543
PubMed PMID	19395542
PubMed PMID	19395541
PubMed PMID	19395540
PubMed PMID	19389822
PubMed PMID	19386819
PubMed PMID	19386818
PubMed PMID	19359343
PubMed PMID	19336578
PubMed PMID	19336577
PubMed PMID	19336576
PubMed PMID	19321516
PubMed PMID	19321515
PubMed PMID	19321514
PubMed PMID	19321513
PubMed PMID	19321512
PubMed PMID	19321511
PubMed PMID	19307257
PubMed PMID	19286698
PubMed PMID	19286697
PubMed PMID	19273540
PubMed PMID	19273539
PubMed PMID	19273538
PubMed PMID	19269959
PubMed PMID	19269958
PubMed PMID	19269957
PubMed PMID	19269955
PubMed PMID	19258378
PubMed PMID	19258377
PubMed PMID	19254920
PubMed PMID	19254919
PubMed PMID	19254918
PubMed PMID	19233887
PubMed PMID	19233884
PubMed PMID	19228791
PubMed PMID	19224937
PubMed PMID	19223284
PubMed PMID	19223283
PubMed PMID	19223282
PubMed PMID	19213850
PubMed PMID	19213849
PubMed PMID	19211654
PubMed PMID	19208687
PubMed PMID	19208686
PubMed PMID	19208685
PubMed PMID	19202161
PubMed PMID	19202160
PubMed PMID	19193698
PubMed PMID	19193697
PubMed PMID	19193696
PubMed PMID	19189980
PubMed PMID	19181658
PubMed PMID	19181657
PubMed PMID	19181656
PubMed PMID	19179409
PubMed PMID	19174572
PubMed PMID	19174571
PubMed PMID	19174569
PubMed PMID	19174567
PubMed PMID	19168833
PubMed PMID	19164426
PubMed PMID	19164425
PubMed PMID	19155279
PubMed PMID	19153145
PubMed PMID	19153144
PubMed PMID	19153142
PubMed PMID	19151035
PubMed PMID	19151034
PubMed PMID	19151033
PubMed PMID	19151030
PubMed PMID	19151029
PubMed PMID	19141576
PubMed PMID	19141575
PubMed PMID	19141574
PubMed PMID	19141573
PubMed PMID	19129350
PubMed PMID	19129349
PubMed PMID	19129348
PubMed PMID	19109320
PubMed PMID	19109318
PubMed PMID	19109317
PubMed PMID	19109315
PubMed PMID	19106168
PubMed PMID	19106165
PubMed PMID	19106164
PubMed PMID	19106163
PubMed PMID	19098302
PubMed PMID	19088133
PubMed PMID	19074957
PubMed PMID	19074187
PubMed PMID	19074186
PubMed PMID	19074185
PubMed PMID	19056801
PubMed PMID	19056800
PubMed PMID	19056799
PubMed PMID	19056798
PubMed PMID	19056797
PubMed PMID	19056796
PubMed PMID	19036778
PubMed PMID	19029133
PubMed PMID	19022832
PubMed PMID	19022831
PubMed PMID	19015145
PubMed PMID	19000994
PubMed PMID	19000993
PubMed PMID	18984611
PubMed PMID	18984609
PubMed PMID	18984608
PubMed PMID	18980958
PubMed PMID	18977846
PubMed PMID	18930964
PubMed PMID	18927193
PubMed PMID	18927192
PubMed PMID	18927191
PubMed PMID	18927190
PubMed PMID	18927189
PubMed PMID	18854347
PubMed PMID	18854346
PubMed PMID	18854345
PubMed PMID	18854342
PubMed PMID	18842606
PubMed PMID	18838388
PubMed PMID	18838387
PubMed PMID	18835879
PubMed PMID	18835878
PubMed PMID	18829709
PubMed PMID	18820312
PubMed PMID	18820311
PubMed PMID	18820310
PubMed PMID	18815157
PubMed PMID	18815156
PubMed PMID	18815155
PubMed PMID	18815154
PubMed PMID	18815153
PubMed PMID	18812430
PubMed PMID	18805874
PubMed PMID	18796530
PubMed PMID	18794185
PubMed PMID	18784153
PubMed PMID	18784152
PubMed PMID	18784151
PubMed PMID	18784150
PubMed PMID	18784149
PubMed PMID	18784148
PubMed PMID	18784147
PubMed PMID	18784146
PubMed PMID	18784145
PubMed PMID	18784144
PubMed PMID	18784143
PubMed PMID	18784142
PubMed PMID	18784141
PubMed PMID	18784140
PubMed PMID	18784139
PubMed PMID	18784138
PubMed PMID	18784137
PubMed PMID	18784136
PubMed PMID	18784135
PubMed PMID	18784134
PubMed PMID	18784133
PubMed PMID	18784132
PubMed PMID	18784131
PubMed PMID	18784130
PubMed PMID	18784129
PubMed PMID	18784128
PubMed PMID	18784127
PubMed PMID	18784126
PubMed PMID	18786967
PubMed PMID	18786965
PubMed PMID	18782855
PubMed PMID	18782854
PubMed PMID	18775967
PubMed PMID	18753193
PubMed PMID	18753192
PubMed PMID	18753191
PubMed PMID	18725374
PubMed PMID	18713771
PubMed PMID	18713769
PubMed PMID	18713767
PubMed PMID	18710901
PubMed PMID	18710900
PubMed PMID	18710899
PubMed PMID	18703529
PubMed PMID	18703528
PubMed PMID	18701540
PubMed PMID	18701539
PubMed PMID	18701538
PubMed PMID	18697829
PubMed PMID	18687711
PubMed PMID	18687710
PubMed PMID	18687709
PubMed PMID	18682414
PubMed PMID	18682413
PubMed PMID	18682412
PubMed PMID	18676991
PubMed PMID	18676502
PubMed PMID	18676500
PubMed PMID	18660510
PubMed PMID	18660509
PubMed PMID	18660508
PubMed PMID	18658205
PubMed PMID	18658201
PubMed PMID	18650228
PubMed PMID	18647799
PubMed PMID	18641040
PubMed PMID	18635598
PubMed PMID	18635597
PubMed PMID	18632789
PubMed PMID	18632788
PubMed PMID	18628286
PubMed PMID	18625661
PubMed PMID	18625660
PubMed PMID	18625659
PubMed PMID	18621751
PubMed PMID	18621750
PubMed PMID	18621749
PubMed PMID	18617551
PubMed PMID	18617548
PubMed PMID	18611920
PubMed PMID	18606620
PubMed PMID	18603660
PubMed PMID	18603597
PubMed PMID	18556648
PubMed PMID	18556647
PubMed PMID	18556646
PubMed PMID	18556645
PubMed PMID	18586769
PubMed PMID	18577550
PubMed PMID	18577549
PubMed PMID	18577548
PubMed PMID	18573802
PubMed PMID	18504287
PubMed PMID	18504286
PubMed PMID	18504285
PubMed PMID	18504284
PubMed PMID	18504283
PubMed PMID	18504282
PubMed PMID	18504281
PubMed PMID	18504280
PubMed PMID	18504279
PubMed PMID	18504278
PubMed PMID	18504277
PubMed PMID	18567920
PubMed PMID	18565988
PubMed PMID	18565987
PubMed PMID	18565986
PubMed PMID	18562462
PubMed PMID	18559374
PubMed PMID	18559373
PubMed PMID	18550640
PubMed PMID	18550639
PubMed PMID	18550637
PubMed PMID	18540025
PubMed PMID	18539622
PubMed PMID	18539621
PubMed PMID	18539620
PubMed PMID	18535030
PubMed PMID	18524808
PubMed PMID	18524806
PubMed PMID	18524805
PubMed PMID	18524804
PubMed PMID	18522961
PubMed PMID	18515868
PubMed PMID	18515867
PubMed PMID	18511476
PubMed PMID	18511475
PubMed PMID	18511474
PubMed PMID	18511473
PubMed PMID	18503092
PubMed PMID	18503091
PubMed PMID	18503089
PubMed PMID	18499719
PubMed PMID	18499716
PubMed PMID	18499715
PubMed PMID	18499714
PubMed PMID	18495823
PubMed PMID	18495821
PubMed PMID	18495820
PubMed PMID	18492711
PubMed PMID	18487628
PubMed PMID	18477643
PubMed PMID	18477642
PubMed PMID	18467370
PubMed PMID	18463143
PubMed PMID	18460551
PubMed PMID	18448482
PubMed PMID	18448481
PubMed PMID	18448480
PubMed PMID	18445628
PubMed PMID	18443007
PubMed PMID	18443005
PubMed PMID	18440998
PubMed PMID	18430760
PubMed PMID	18424468
PubMed PMID	18420660
PubMed PMID	18420659
PubMed PMID	18417528
PubMed PMID	18417527
PubMed PMID	18417526
PubMed PMID	18413346
PubMed PMID	18413345
PubMed PMID	18411219
PubMed PMID	18411218
PubMed PMID	18411217
PubMed PMID	18411215
PubMed PMID	18411214
PubMed PMID	18411213
PubMed PMID	18403404
PubMed PMID	18403403
PubMed PMID	18403402
PubMed PMID	18403401
PubMed PMID	18403400
PubMed PMID	18400837
PubMed PMID	18400836
PubMed PMID	18400835
PubMed PMID	18400834
PubMed PMID	18400833
PubMed PMID	18397958
PubMed PMID	18397957
PubMed PMID	18397956
PubMed PMID	18397955
PubMed PMID	18390895
PubMed PMID	18390894
PubMed PMID	18390590
PubMed PMID	18390589
PubMed PMID	18390588
PubMed PMID	18390587
PubMed PMID	18390586
PubMed PMID	18390585
PubMed PMID	18390584
PubMed PMID	18390583
PubMed PMID	18390581
PubMed PMID	18388148
PubMed PMID	18388147
PubMed PMID	18388146
PubMed PMID	18388145
PubMed PMID	18378514
PubMed PMID	18375974
PubMed PMID	18375972
PubMed PMID	18375406
PubMed PMID	18375405
PubMed PMID	18375404
PubMed PMID	18375403
PubMed PMID	18375401
PubMed PMID	18375400
PubMed PMID	18362100
PubMed PMID	18356180
PubMed PMID	18356179
PubMed PMID	18356178
PubMed PMID	18356177
PubMed PMID	18356176
PubMed PMID	18356174
PubMed PMID	18356173
PubMed PMID	18356170
PubMed PMID	18346977
PubMed PMID	18346976
PubMed PMID	18346975
PubMed PMID	18334523
PubMed PMID	18326539
PubMed PMID	18326537
PubMed PMID	18326534
PubMed PMID	18321947
PubMed PMID	18321946
PubMed PMID	18321944
PubMed PMID	18316338
PubMed PMID	18316337
PubMed PMID	18316335
PubMed PMID	18316334
PubMed PMID	18310664
PubMed PMID	18310134
PubMed PMID	18304942
PubMed PMID	18304941
PubMed PMID	18304939
PubMed PMID	18296721
PubMed PMID	18296481
PubMed PMID	18292121
PubMed PMID	18292120
PubMed PMID	18285354
PubMed PMID	18285353
PubMed PMID	18281690
PubMed PMID	18281689
PubMed PMID	18281367
PubMed PMID	18281366
PubMed PMID	18276738
PubMed PMID	18276737
PubMed PMID	18276736
PubMed PMID	18270224
PubMed PMID	18270223
PubMed PMID	18263599
PubMed PMID	18263598
PubMed PMID	18263597
PubMed PMID	18263596
PubMed PMID	18263595
PubMed PMID	18263594
PubMed PMID	18250089
PubMed PMID	18245800
PubMed PMID	18238796
PubMed PMID	18238794
PubMed PMID	18238793
PubMed PMID	18238792
PubMed PMID	18238791
PubMed PMID	18238790
PubMed PMID	18238789
PubMed PMID	18238788
PubMed PMID	18238787
PubMed PMID	18234712
PubMed PMID	18234711
PubMed PMID	18218649
PubMed PMID	18218648
PubMed PMID	18208825
PubMed PMID	18208824
PubMed PMID	18208823
PubMed PMID	18208822
PubMed PMID	18208821
PubMed PMID	18208820
PubMed PMID	18204088
PubMed PMID	18204087
PubMed PMID	18187523
PubMed PMID	18184664
PubMed PMID	18178593
PubMed PMID	18174232
PubMed PMID	18174231
PubMed PMID	18174230
PubMed PMID	18174229
PubMed PMID	18160421
PubMed PMID	18160420
PubMed PMID	18160419
PubMed PMID	18160418
PubMed PMID	18156150
PubMed PMID	18094000
PubMed PMID	18084002
PubMed PMID	18084001
PubMed PMID	18077499
PubMed PMID	18077498
PubMed PMID	18077497
PubMed PMID	18077496
PubMed PMID	18077495
PubMed PMID	18077494
PubMed PMID	18077493
PubMed PMID	18077492
PubMed PMID	18077491
PubMed PMID	18077490
PubMed PMID	18077489
PubMed PMID	18077488
PubMed PMID	18077487
PubMed PMID	18077486
PubMed PMID	18045811
PubMed PMID	18045810
PubMed PMID	18045808
PubMed PMID	18039681
PubMed PMID	18037688
PubMed PMID	18037687
PubMed PMID	18037607
PubMed PMID	18032543
PubMed PMID	18032542
PubMed PMID	18032541
PubMed PMID	18032540
PubMed PMID	18032539
PubMed PMID	18032538
PubMed PMID	18032537
PubMed PMID	18032536
PubMed PMID	18006569
PubMed PMID	18003662
PubMed PMID	17998225
PubMed PMID	17986482
PubMed PMID	17986481
PubMed PMID	17982166
PubMed PMID	17982165
PubMed PMID	17971384
PubMed PMID	17965442
PubMed PMID	17956918
PubMed PMID	17956917
PubMed PMID	17956916
PubMed PMID	17942474
PubMed PMID	17938138
PubMed PMID	17938137
PubMed PMID	17938136
PubMed PMID	17938135
PubMed PMID	17938134
PubMed PMID	17938132
PubMed PMID	17901064
PubMed PMID	17901063
PubMed PMID	17893101
PubMed PMID	17893100
PubMed PMID	17890276
PubMed PMID	17890275
PubMed PMID	17890274
PubMed PMID	17890273
PubMed PMID	17855425
PubMed PMID	17855424
PubMed PMID	17848401
PubMed PMID	17804453
PubMed PMID	17804452
PubMed PMID	17767002
PubMed PMID	17767000
PubMed PMID	17726036
PubMed PMID	17717033
PubMed PMID	17715172
PubMed PMID	17711873
PubMed PMID	17704521
PubMed PMID	17704519
PubMed PMID	17702770
PubMed PMID	17702769
PubMed PMID	17693444
PubMed PMID	17693443
PubMed PMID	17693442
PubMed PMID	17686791
PubMed PMID	17686790
PubMed PMID	17681981
PubMed PMID	17681980
PubMed PMID	17673480
PubMed PMID	17673479
PubMed PMID	17666440
PubMed PMID	17650522
PubMed PMID	17650521
PubMed PMID	17644822
PubMed PMID	17644821
PubMed PMID	17636181
PubMed PMID	17636180
PubMed PMID	17636179
PubMed PMID	17634188
PubMed PMID	17623748
PubMed PMID	17623745
PubMed PMID	17616549
PubMed PMID	17604311
PubMed PMID	17596287
PubMed PMID	17596285
PubMed PMID	17586865
PubMed PMID	17586864
PubMed PMID	17586863
PubMed PMID	17586862
PubMed PMID	17586555
PubMed PMID	17586554
PubMed PMID	17578850
PubMed PMID	17576695
PubMed PMID	17569750
PubMed PMID	17569749
PubMed PMID	17569747
PubMed PMID	17569746
PubMed PMID	17569745
PubMed PMID	17569744
PubMed PMID	17567634
PubMed PMID	17566058
PubMed PMID	17562686
PubMed PMID	17553910
PubMed PMID	17553909
PubMed PMID	17545684
PubMed PMID	17526930
PubMed PMID	17526929
PubMed PMID	17526927
PubMed PMID	17526926
PubMed PMID	17526924
PubMed PMID	17525117
PubMed PMID	17522098
PubMed PMID	17522097
PubMed PMID	17522096
PubMed PMID	17522095
PubMed PMID	17519271
PubMed PMID	17504821
PubMed PMID	17504820
PubMed PMID	17500079
PubMed PMID	17500078
PubMed PMID	17500077
PubMed PMID	17500076
PubMed PMID	17500075
PubMed PMID	17500073
PubMed PMID	17500072
PubMed PMID	17494087
PubMed PMID	17488751
PubMed PMID	17488750
PubMed PMID	17488749
PubMed PMID	17478473
PubMed PMID	17478472
PubMed PMID	17478471
PubMed PMID	17478470
PubMed PMID	17478469
PubMed PMID	17478467
PubMed PMID	17478466
PubMed PMID	17478464
PubMed PMID	17470434
PubMed PMID	17468505
PubMed PMID	17459959
PubMed PMID	17459958
PubMed PMID	17449486
PubMed PMID	17449484
PubMed PMID	17426141
PubMed PMID	17426140
PubMed PMID	17409135
PubMed PMID	17409134
PubMed PMID	17409128
PubMed PMID	17409127
PubMed PMID	17405761
PubMed PMID	17403711
PubMed PMID	17403710
PubMed PMID	17401134
PubMed PMID	17401133
PubMed PMID	17392287
PubMed PMID	17389658
PubMed PMID	17387119
PubMed PMID	17384181
PubMed PMID	17384180
PubMed PMID	17384179
PubMed PMID	17384178
PubMed PMID	17384177
PubMed PMID	17384176
PubMed PMID	17384172
PubMed PMID	17341507
PubMed PMID	17341506
PubMed PMID	17337750
PubMed PMID	17329351
PubMed PMID	17329350
PubMed PMID	17317717
PubMed PMID	17317716
PubMed PMID	17314215
PubMed PMID	17309890
PubMed PMID	17309888
PubMed PMID	17309887
PubMed PMID	17308315
PubMed PMID	17308314
PubMed PMID	17308312
PubMed PMID	17308311
PubMed PMID	17307755
PubMed PMID	17307753
PubMed PMID	17282995
PubMed PMID	17264092
PubMed PMID	17264091
PubMed PMID	17264090
PubMed PMID	17264089
PubMed PMID	17264088
PubMed PMID	17259653
PubMed PMID	17255138
PubMed PMID	17255137
PubMed PMID	17255135
PubMed PMID	17255134
PubMed PMID	17255133
PubMed PMID	17244666
PubMed PMID	17237482
PubMed PMID	17218328
PubMed PMID	17218327
PubMed PMID	17215263
PubMed PMID	17204487
PubMed PMID	17202178
PubMed PMID	17202177
PubMed PMID	17189245
PubMed PMID	17189244
PubMed PMID	17189243
PubMed PMID	17178739
PubMed PMID	17178737
PubMed PMID	17166870
PubMed PMID	17166868
PubMed PMID	17158212
PubMed PMID	17158211
PubMed PMID	17148471
PubMed PMID	17135226
PubMed PMID	17135225
PubMed PMID	17132694
PubMed PMID	17132692
PubMed PMID	17121761
PubMed PMID	17116654
PubMed PMID	17114803
PubMed PMID	17114801
PubMed PMID	17085772
PubMed PMID	17085771
PubMed PMID	17085467
PubMed PMID	17077158
PubMed PMID	17065191
PubMed PMID	17065190
PubMed PMID	17065189
PubMed PMID	17062648
PubMed PMID	17062647
PubMed PMID	17062646
PubMed PMID	17062645
PubMed PMID	17050587
PubMed PMID	17046860
PubMed PMID	17043053
PubMed PMID	17043051
PubMed PMID	17043050
PubMed PMID	17043048
PubMed PMID	17043047
PubMed PMID	17043045
PubMed PMID	17043042
PubMed PMID	17040892
PubMed PMID	17018538
PubMed PMID	17012439
PubMed PMID	17003176
PubMed PMID	17003175
PubMed PMID	17003173
PubMed PMID	17003172
PubMed PMID	17003171
PubMed PMID	17003168
PubMed PMID	16987839
PubMed PMID	16987838
PubMed PMID	16987837
PubMed PMID	16987836
PubMed PMID	16987835
PubMed PMID	16987834
PubMed PMID	16987833
PubMed PMID	16987832
PubMed PMID	16987831
PubMed PMID	16987830
PubMed PMID	16987829
PubMed PMID	16987828
PubMed PMID	16987827
PubMed PMID	16987826
PubMed PMID	16987825
PubMed PMID	16987824
PubMed PMID	16987823
PubMed PMID	16987822
PubMed PMID	16980725
PubMed PMID	16980724
PubMed PMID	16980723
PubMed PMID	16980722
PubMed PMID	16980721
PubMed PMID	16980720
PubMed PMID	16980719
PubMed PMID	16980718
PubMed PMID	16980717
PubMed PMID	16973688
PubMed PMID	16936332
PubMed PMID	16936331
PubMed PMID	16936330
PubMed PMID	16936328
PubMed PMID	16936327
PubMed PMID	16936326
PubMed PMID	16935916
PubMed PMID	16935915
PubMed PMID	16920754
PubMed PMID	16920750
PubMed PMID	16920747
PubMed PMID	16908509
PubMed PMID	16901949
PubMed PMID	16899504
PubMed PMID	16899502
PubMed PMID	16899500
PubMed PMID	16899499
PubMed PMID	16899498
PubMed PMID	16891656
PubMed PMID	16891655
PubMed PMID	16891653
PubMed PMID	16880189
PubMed PMID	16880188
PubMed PMID	16880187
PubMed PMID	16877466
PubMed PMID	16877465
PubMed PMID	16877464
PubMed PMID	16877463
PubMed PMID	16877461
PubMed PMID	16877460
PubMed PMID	16877459
PubMed PMID	16873380
PubMed PMID	16861710
PubMed PMID	16861709
PubMed PMID	16861707
PubMed PMID	16844699
PubMed PMID	16837475
PubMed PMID	16837473
PubMed PMID	16837472
PubMed PMID	16837471
PubMed PMID	16837470
PubMed PMID	16820381
PubMed PMID	16801331
PubMed PMID	16799176
PubMed PMID	16790451
PubMed PMID	16782988
PubMed PMID	16782735
PubMed PMID	16782734
PubMed PMID	16782733
PubMed PMID	16782732
PubMed PMID	16782731
PubMed PMID	16782730
PubMed PMID	16777856
PubMed PMID	16777855
PubMed PMID	16772307
PubMed PMID	16769771
PubMed PMID	16760194
PubMed PMID	16757485
PubMed PMID	16754629
PubMed PMID	16754628
PubMed PMID	16754627
PubMed PMID	16754626
PubMed PMID	16735454
PubMed PMID	16735452
PubMed PMID	16735451
PubMed PMID	16728439
PubMed PMID	16728437
PubMed PMID	16728436
PubMed PMID	16720638
PubMed PMID	16720637
PubMed PMID	16720636
PubMed PMID	16720634
PubMed PMID	16709584
PubMed PMID	16705051
PubMed PMID	16705050
PubMed PMID	16705047
PubMed PMID	16705046
PubMed PMID	16705043
PubMed PMID	16690763
PubMed PMID	16690762
PubMed PMID	16690760
PubMed PMID	16690758
PubMed PMID	16670157
PubMed PMID	16670156
PubMed PMID	16670155
PubMed PMID	16638801
PubMed PMID	16638798
PubMed PMID	16632483
PubMed PMID	16632482
PubMed PMID	16632481
PubMed PMID	16632479
PubMed PMID	16632478
PubMed PMID	16621922
PubMed PMID	16621921
PubMed PMID	16621920
PubMed PMID	16613916
PubMed PMID	16613915
PubMed PMID	16606655
PubMed PMID	16606654
PubMed PMID	16603583
PubMed PMID	16603581
PubMed PMID	16595522
PubMed PMID	16595521
PubMed PMID	16595516
PubMed PMID	16595515
PubMed PMID	16595514
PubMed PMID	16595513
PubMed PMID	16585133
PubMed PMID	16574701
PubMed PMID	16571608
PubMed PMID	16571607
PubMed PMID	16567360
PubMed PMID	16567359
PubMed PMID	16567358
PubMed PMID	16567357
PubMed PMID	16567356
PubMed PMID	16567355
PubMed PMID	16567354
PubMed PMID	16567353
PubMed PMID	16537577
PubMed PMID	16531437
PubMed PMID	16531436
PubMed PMID	16531435
PubMed PMID	16527883
PubMed PMID	16527882
PubMed PMID	16527880
PubMed PMID	16527878
PubMed PMID	16522680
PubMed PMID	16522678
PubMed PMID	16522674
PubMed PMID	16510530
PubMed PMID	16510528
PubMed PMID	16510527
PubMed PMID	16510526
PubMed PMID	16510525
PubMed PMID	16495319
PubMed PMID	16495318
PubMed PMID	16490756
PubMed PMID	16490755
PubMed PMID	16490754
PubMed PMID	16490752
PubMed PMID	16490751
PubMed PMID	16490750
PubMed PMID	16490749
PubMed PMID	16484291
PubMed PMID	16484290
PubMed PMID	16467367
PubMed PMID	16467366
PubMed PMID	16461443
PubMed PMID	16461442
PubMed PMID	16461441
PubMed PMID	16461440
PubMed PMID	16461437
PubMed PMID	16461436
PubMed PMID	16461435
PubMed PMID	16449370
PubMed PMID	16449369
PubMed PMID	16449368
PubMed PMID	16449367
PubMed PMID	16449366
PubMed PMID	16449365
PubMed PMID	16449364
PubMed PMID	16449363
PubMed PMID	16449362
PubMed PMID	16449361
PubMed PMID	16436492
PubMed PMID	16436490
PubMed PMID	16436489
PubMed PMID	16418202
PubMed PMID	16418201
PubMed PMID	16418199
PubMed PMID	16418198
PubMed PMID	16418197
PubMed PMID	16418196
PubMed PMID	16418194
PubMed PMID	16418192
PubMed PMID	16403830
PubMed PMID	16403829
PubMed PMID	16403827
PubMed PMID	16403826
PubMed PMID	16399845
PubMed PMID	16399843
PubMed PMID	16399842
PubMed PMID	16377731
PubMed PMID	16377729
PubMed PMID	16368734
PubMed PMID	16368733
PubMed PMID	16368732
PubMed PMID	16368731
PubMed PMID	16368730
PubMed PMID	16368729
PubMed PMID	16368728
PubMed PMID	16352640
PubMed PMID	16352637
PubMed PMID	16352635
PubMed PMID	16352633
PubMed PMID	16332955
PubMed PMID	16332951
PubMed PMID	16332950
PubMed PMID	16332949
PubMed PMID	16332948
PubMed PMID	16319105
PubMed PMID	16319104
PubMed PMID	16319102
PubMed PMID	16319099
PubMed PMID	16319098
PubMed PMID	16319097
PubMed PMID	16306485
PubMed PMID	16306484
PubMed PMID	16306481
PubMed PMID	16306480
PubMed PMID	16306479
PubMed PMID	16306478
PubMed PMID	16306477
PubMed PMID	16306476
PubMed PMID	16306475
PubMed PMID	16303823
PubMed PMID	16303821
PubMed PMID	16303818
PubMed PMID	16303817
PubMed PMID	16287931
PubMed PMID	16287930
PubMed PMID	16287929
PubMed PMID	16287927
PubMed PMID	16287926
PubMed PMID	16287925
PubMed PMID	16287924
PubMed PMID	16287923
PubMed PMID	16287922
PubMed PMID	16287921
PubMed PMID	16287920
PubMed PMID	16287919
PubMed PMID	16287918
PubMed PMID	16287917
PubMed PMID	16287916
PubMed PMID	16287915
PubMed PMID	16282192
PubMed PMID	16278288
PubMed PMID	16278286
PubMed PMID	16278285
PubMed PMID	16278282
PubMed PMID	16278281
PubMed PMID	16278280
PubMed PMID	16263785
PubMed PMID	16263784
PubMed PMID	16263783
PubMed PMID	16263782
PubMed PMID	16263781
PubMed PMID	16263780
PubMed PMID	16263779
PubMed PMID	16263778
PubMed PMID	16263777
PubMed PMID	16251219
PubMed PMID	16249247
PubMed PMID	16249246
PubMed PMID	16249245
PubMed PMID	16249244
PubMed PMID	16249243
PubMed PMID	16249242
PubMed PMID	16249241
PubMed PMID	16249239
PubMed PMID	16249238
PubMed PMID	16234280
PubMed PMID	16234279
PubMed PMID	16234278
PubMed PMID	16234277
PubMed PMID	16234275
PubMed PMID	16234273
PubMed PMID	16234272
PubMed PMID	16219645
PubMed PMID	16219644
PubMed PMID	16219641
PubMed PMID	16219640
PubMed PMID	16204375
PubMed PMID	16204374
PubMed PMID	16188950
PubMed PMID	16188949
PubMed PMID	16188948
PubMed PMID	16188947
PubMed PMID	16188945
PubMed PMID	16188943
PubMed PMID	16188942
PubMed PMID	16174649
PubMed PMID	16174648
PubMed PMID	16159953
PubMed PMID	16159952
PubMed PMID	16159951
PubMed PMID	16159950
PubMed PMID	16159948
PubMed PMID	16159947
PubMed PMID	16159946
PubMed PMID	16148020
PubMed PMID	16148018
PubMed PMID	16148017
PubMed PMID	16118228
PubMed PMID	16105913
PubMed PMID	16105911
PubMed PMID	16105907
PubMed PMID	16091399
PubMed PMID	16091398
PubMed PMID	16091397
PubMed PMID	16091396
PubMed PMID	16091394
PubMed PMID	16076883
PubMed PMID	16076882
PubMed PMID	16076881
PubMed PMID	16049052
PubMed PMID	16049051
PubMed PMID	16049050
PubMed PMID	16030085
PubMed PMID	16030084
PubMed PMID	16030083
PubMed PMID	16030082
PubMed PMID	16030081
PubMed PMID	16030080
PubMed PMID	16030079
PubMed PMID	16014410
PubMed PMID	15998634
PubMed PMID	15998633
PubMed PMID	15998632
PubMed PMID	15998631
PubMed PMID	15987712
PubMed PMID	15987711
PubMed PMID	15972357
PubMed PMID	15972356
PubMed PMID	15972355
PubMed PMID	15972354
PubMed PMID	15972352
PubMed PMID	15972351
PubMed PMID	15972345
PubMed PMID	15956093
PubMed PMID	15956092
PubMed PMID	15956091
PubMed PMID	15956088
PubMed PMID	15941730
PubMed PMID	15941729
PubMed PMID	15928002
PubMed PMID	15928001
PubMed PMID	15928000
PubMed PMID	15927999
PubMed PMID	15927998
PubMed PMID	15927997
PubMed PMID	15901906
PubMed PMID	15901905
PubMed PMID	15901903
PubMed PMID	15901902
PubMed PMID	15901901
PubMed PMID	15888503
PubMed PMID	15888502
PubMed PMID	15888501
PubMed PMID	15870153
PubMed PMID	15870151
PubMed PMID	15870150
PubMed PMID	15870149
PubMed PMID	15870145
PubMed PMID	15855187
PubMed PMID	15855185
PubMed PMID	15855183
PubMed PMID	15851525
PubMed PMID	15851524
PubMed PMID	15851523
PubMed PMID	15851522
PubMed PMID	15840603
PubMed PMID	15840602
PubMed PMID	15840597
PubMed PMID	15840592
PubMed PMID	15840591
PubMed PMID	15827045
PubMed PMID	15827044
PubMed PMID	15827042
PubMed PMID	15827039
PubMed PMID	15827038
PubMed PMID	15827035
PubMed PMID	15827034
PubMed PMID	15814578
PubMed PMID	15814577
PubMed PMID	15814576
PubMed PMID	15814575
PubMed PMID	15797980
PubMed PMID	15797979
PubMed PMID	15797975
PubMed PMID	15797972
PubMed PMID	15784631
PubMed PMID	15784630
PubMed PMID	15784628
PubMed PMID	15784627
PubMed PMID	15769791
PubMed PMID	15769790
PubMed PMID	15769786
PubMed PMID	15757970
PubMed PMID	15757968
PubMed PMID	15757967
PubMed PMID	15757966
PubMed PMID	15757965
PubMed PMID	15757963
PubMed PMID	15757962
PubMed PMID	15757961
PubMed PMID	15743755
PubMed PMID	15741200
PubMed PMID	15741199
PubMed PMID	15741198
PubMed PMID	15741196
PubMed PMID	15741193
PubMed PMID	15741192
PubMed PMID	15741191
PubMed PMID	15728422
PubMed PMID	15728421
PubMed PMID	15728418
PubMed PMID	15728417
PubMed PMID	15728416
PubMed PMID	15728415
PubMed PMID	15716322
PubMed PMID	15716321
PubMed PMID	15716320
PubMed PMID	15716317
PubMed PMID	15716315
PubMed PMID	15705634
PubMed PMID	15705633
PubMed PMID	15705632
PubMed PMID	24037549

### Sheet: EMA
https://www.ema.europa.eu/en/documents/product-information/leflunomide-medac-epar-product-information_en.pdf
https://www.ema.europa.eu/en/documents/product-information/hulio-epar-product-information_en.pdf
https://www.ema.europa.eu/en/documents/product-information/yuflyma-epar-product-information_en.pdf
https://www.ema.europa.eu/en/documents/product-information/riximyo-epar-product-information_en.pdf
https://www.ema.europa.eu/en/documents/product-information/rixathon-epar-product-information_en.pdf
https://www.ema.europa.eu/en/documents/product-information/truxima-epar-product-information_en.pdf
https://www.ema.europa.eu/en/documents/product-information/ruxience-epar-product-information_en.pdf
https://www.ema.europa.eu/en/documents/product-information/mabthera-epar-product-information_en.pdf
https://www.ema.europa.eu/en/documents/product-information/zessly-epar-product-information_en.pdf
https://www.ema.europa.eu/en/documents/product-information/olumiant-epar-product-information_en.pdf
https://www.ema.europa.eu/en/documents/product-information/nordimet-epar-product-information_en.pdf
https://www.ema.europa.eu/en/documents/product-information/enbrel-epar-product-information_en.pdf
https://www.ema.europa.eu/en/documents/product-information/simponi-epar-product-information_en.pdf
https://www.ema.europa.eu/en/documents/product-information/xeljanz-epar-product-information_en.pdf
https://www.ema.europa.eu/en/documents/product-information/idacio-epar-product-information_en.pdf
https://www.ema.europa.eu/en/documents/product-information/roactemra-epar-product-information_en.pdf
https://www.ema.europa.eu/en/documents/product-information/remsima-epar-product-information_en.pdf
https://www.ema.europa.eu/en/documents/product-information/tyenne-epar-product-information_en.pdf
https://www.ema.europa.eu/en/documents/product-information/hefiya-epar-product-information_en.pdf
https://www.ema.europa.eu/en/documents/product-information/hyrimoz-epar-product-information_en.pdf
https://www.ema.europa.eu/en/documents/product-information/benepali-epar-product-information_en.pdf
https://www.ema.europa.eu/en/documents/product-information/nepexto-epar-product-information_en.pdf
https://www.ema.europa.eu/en/documents/product-information/rinvoq-epar-product-information_en.pdf
https://www.ema.europa.eu/en/documents/product-information/ilaris-epar-product-information_en.pdf
https://www.ema.europa.eu/en/documents/product-information/arava-epar-product-information_en.pdf
https://www.ema.europa.eu/en/documents/product-information/erelzi-epar-product-information_en.pdf
https://www.ema.europa.eu/en/documents/product-information/jyseleca-epar-product-information_en.pdf
https://www.ema.europa.eu/en/documents/product-information/kineret-epar-product-information_en.pdf
https://www.ema.europa.eu/en/documents/product-information/orencia-epar-product-information_en.pdf
https://www.ema.europa.eu/en/documents/product-information/cimzia-epar-product-information_en.pdf
https://www.ema.europa.eu/en/documents/product-information/jylamvo-epar-product-information_en.pdf
https://www.ema.europa.eu/en/documents/product-information/imraldi-epar-product-information_en.pdf
https://www.ema.europa.eu/en/documents/product-information/hukyndra-epar-product-information_en.pdf
https://www.ema.europa.eu/en/documents/product-information/flixabi-epar-product-information_en.pdf
https://www.ema.europa.eu/en/documents/product-information/amgevita-epar-product-information_en.pdf
https://www.ema.europa.eu/en/documents/product-information/libmyris-epar-product-information_en.pdf
https://www.ema.europa.eu/en/documents/product-information/humira-epar-product-information_en.pdf
https://www.ema.europa.eu/en/documents/product-information/kevzara-epar-product-information_en.pdf
https://www.ema.europa.eu/en/documents/product-information/remicade-epar-product-information_en.pdf
https://www.ema.europa.eu/en/documents/product-information/leflunomide-zentiva-previously-leflunomide-winthrop-epar-product-information_en.pdf
https://www.ema.europa.eu/en/documents/product-information/leflunomide-ratiopharm-epar-product-information_en.pdf
https://www.ema.europa.eu/en/documents/product-information/inflectra-epar-product-information_en.pdf
https://www.ema.europa.eu/en/documents/product-information/jayempi-epar-product-information_en.pdf
https://www.ema.europa.eu/en/documents/product-information/amsparity-epar-product-information_en.pd

### Sheet: MedlinePlus drugs
Abatacept Injection	https://medlineplus.gov/druginfo/meds/a606016.html
Abrocitinib	https://medlineplus.gov/druginfo/meds/a622008.html
Acetaminophen	https://medlineplus.gov/druginfo/meds/a681004.html
Acetaminophen and Codeine	https://medlineplus.gov/druginfo/meds/a601005.html
Acetaminophen, Butalbital, and Caffeine	https://medlineplus.gov/druginfo/meds/a601009.html
Adalimumab Injection	https://medlineplus.gov/druginfo/meds/a603010.html
Alendronate	https://medlineplus.gov/druginfo/meds/a601011.html
Allopurinol	https://medlineplus.gov/druginfo/meds/a682673.html
Allopurinol Injection	https://medlineplus.gov/druginfo/meds/a622045.html
Anakinra	https://medlineplus.gov/druginfo/meds/a602001.html
Anifrolumab-fnia Injection	https://medlineplus.gov/druginfo/meds/a621046.html
Apremilast	https://medlineplus.gov/druginfo/meds/a614022.html
Aspirin	https://medlineplus.gov/druginfo/meds/a682878.html
Auranofin	https://medlineplus.gov/druginfo/meds/a685038.html
Avacopan	https://medlineplus.gov/druginfo/meds/a622023.html
Azathioprine	https://medlineplus.gov/druginfo/meds/a682167.html
Baricitinib	https://medlineplus.gov/druginfo/meds/a618033.html
Belimumab Injection	https://medlineplus.gov/druginfo/meds/a611027.html
Benralizumab Injection	https://medlineplus.gov/druginfo/meds/a618002.html
Betamethasone Topical	https://medlineplus.gov/druginfo/meds/a682799.html
Bimekizumab-bkzx injection	https://medlineplus.gov/druginfo/meds/a623049.html
Brodalumab Injection	https://medlineplus.gov/druginfo/meds/a617009.html
Calcifediol	https://medlineplus.gov/druginfo/meds/a616041.html
Calcipotriene Topical	https://medlineplus.gov/druginfo/meds/a608018.html
Calcitonin Salmon Injection	https://medlineplus.gov/druginfo/meds/a682788.html
Calcitriol Topical	https://medlineplus.gov/druginfo/meds/a613046.html
Calcium Acetate	https://medlineplus.gov/druginfo/meds/a620017.html
Calcium Carbonate	https://medlineplus.gov/druginfo/meds/a601032.html
Calcium, Magnesium, Potassium, and Sodium Oxybate	https://medlineplus.gov/druginfo/meds/a621001.html
Canakinumab Injection	https://medlineplus.gov/druginfo/meds/a622024.html
Capsaicin Topical	https://medlineplus.gov/druginfo/meds/a620055.html
Capsaicin Transdermal Patch	https://medlineplus.gov/druginfo/meds/a620056.html
Celecoxib	https://medlineplus.gov/druginfo/meds/a699022.html
Certolizumab Injection	https://medlineplus.gov/druginfo/meds/a608041.html
Chloroquine	https://medlineplus.gov/druginfo/meds/a682318.html
Cholecalciferol (Vitamin D3)	https://medlineplus.gov/druginfo/meds/a620058.html
Choline Magnesium Trisalicylate	https://medlineplus.gov/druginfo/meds/a602021.html
Clobetasol Topical	https://medlineplus.gov/druginfo/meds/a686008.html
Colchicine	https://medlineplus.gov/druginfo/meds/a682711.html
Corticotropin, Repository Injection	https://medlineplus.gov/druginfo/meds/a613006.html
Cyclophosphamide	https://medlineplus.gov/druginfo/meds/a682080.html
Cyclophosphamide Injection	https://medlineplus.gov/druginfo/meds/a611044.html
Cyclosporine	https://medlineplus.gov/druginfo/meds/a601207.html
Cyclosporine Injection	https://medlineplus.gov/druginfo/meds/a684054.html
Cyclosporine Ophthalmic	https://medlineplus.gov/druginfo/meds/a604009.html
Deflazacort	https://medlineplus.gov/druginfo/meds/a617024.html
Denosumab Injection	https://medlineplus.gov/druginfo/meds/a610023.html
Deucravacitinib	https://medlineplus.gov/druginfo/meds/a622067.html
Dexamethasone	https://medlineplus.gov/druginfo/meds/a682792.html
Dexamethasone Injection	https://medlineplus.gov/druginfo/meds/a616022.html
Diclofenac	https://medlineplus.gov/druginfo/meds/a689002.html
Diclofenac and Misoprostol	https://medlineplus.gov/druginfo/meds/a699002.html
Diclofenac Topical (arthritis pain)	https://medlineplus.gov/druginfo/meds/a611002.html
Diclofenac Transdermal Patch	https://medlineplus.gov/druginfo/meds/a611001.html
Diflunisal	https://medlineplus.gov/druginfo/meds/a684037.html
Etanercept Injection	https://medlineplus.gov/druginfo/meds/a602013.html
Etidronate	https://medlineplus.gov/druginfo/meds/a682581.html
Etodolac	https://medlineplus.gov/druginfo/meds/a692015.html
Febuxostat	https://medlineplus.gov/druginfo/meds/a609020.html
Fenoprofen	https://medlineplus.gov/druginfo/meds/a681026.html
Flurbiprofen	https://medlineplus.gov/druginfo/meds/a687005.html
Folic Acid	https://medlineplus.gov/druginfo/meds/a682591.html
Golimumab Injection	https://medlineplus.gov/druginfo/meds/a610010.html
Guselkumab Injection	https://medlineplus.gov/druginfo/meds/a617036.html
Hydrocortisone	https://medlineplus.gov/druginfo/meds/a682206.html
Hydrocortisone Injection	https://medlineplus.gov/druginfo/meds/a682871.html
Hydroxychloroquine	https://medlineplus.gov/druginfo/meds/a601240.html
Ibandronate	https://medlineplus.gov/druginfo/meds/a605035.html
Ibuprofen	https://medlineplus.gov/druginfo/meds/a682159.html
Iloprost	https://medlineplus.gov/druginfo/meds/a612032.html
Imatinib	https://medlineplus.gov/druginfo/meds/a606018.html
Indomethacin	https://medlineplus.gov/druginfo/meds/a681027.html
Indomethacin Rectal	https://medlineplus.gov/druginfo/meds/a621040.html
Infliximab Injection	https://medlineplus.gov/druginfo/meds/a604023.html
Ixekizumab Injection	https://medlineplus.gov/druginfo/meds/a616025.html
Ketoprofen	https://medlineplus.gov/druginfo/meds/a686014.html
Ketorolac	https://medlineplus.gov/druginfo/meds/a693001.html
Ketorolac Injection	https://medlineplus.gov/druginfo/meds/a614011.html
Ketorolac Nasal Spray	https://medlineplus.gov/druginfo/meds/a611042.html
Leflunomide	https://medlineplus.gov/druginfo/meds/a600032.html
Lesinurad	https://medlineplus.gov/druginfo/meds/a616015.html
Meclofenamate	https://medlineplus.gov/druginfo/meds/a682287.html
Mefenamic Acid	https://medlineplus.gov/druginfo/meds/a681028.html
Meloxicam	https://medlineplus.gov/druginfo/meds/a601242.html
Meloxicam Injection	https://medlineplus.gov/druginfo/meds/a620024.html
Mesna	https://medlineplus.gov/druginfo/meds/a613013.html
Mesna Injection	https://medlineplus.gov/druginfo/meds/a695034.html
Methimazole	https://medlineplus.gov/druginfo/meds/a682464.html
Methotrexate	https://medlineplus.gov/druginfo/meds/a682019.html
Methotrexate Injection	https://medlineplus.gov/druginfo/meds/a682018.html
Methylprednisolone	https://medlineplus.gov/druginfo/meds/a682795.html
Methylprednisolone Injection	https://medlineplus.gov/druginfo/meds/a601157.html
Morphine	https://medlineplus.gov/druginfo/meds/a682133.html
Morphine Injection	https://medlineplus.gov/druginfo/meds/a601161.html
Mycophenolate	https://medlineplus.gov/druginfo/meds/a601081.html
Mycophenolate Injection	https://medlineplus.gov/druginfo/meds/a622068.html
Nabumetone	https://medlineplus.gov/druginfo/meds/a692022.html
Naproxen	https://medlineplus.gov/druginfo/meds/a681029.html
Nifedipine	https://medlineplus.gov/druginfo/meds/a684028.html
Nimodipine	https://medlineplus.gov/druginfo/meds/a689010.html
Nintedanib	https://medlineplus.gov/druginfo/meds/a615009.html
Nitroglycerin Transdermal Patch	https://medlineplus.gov/druginfo/meds/a601085.html
Oxaprozin	https://medlineplus.gov/druginfo/meds/a693002.html
Oxycodone	https://medlineplus.gov/druginfo/meds/a682132.html
Pamidronate Injection	https://medlineplus.gov/druginfo/meds/a601163.html
Parathyroid Hormone Injection	https://medlineplus.gov/druginfo/meds/a617013.html
Pegloticase Injection	https://medlineplus.gov/druginfo/meds/a611015.html
Penicillamine	https://medlineplus.gov/druginfo/meds/a618021.html
Piroxicam	https://medlineplus.gov/druginfo/meds/a684045.html
Prednisolone	https://medlineplus.gov/druginfo/meds/a615042.html
Prednisone	https://medlineplus.gov/druginfo/meds/a601102.html
Pregabalin	https://medlineplus.gov/druginfo/meds/a605045.html
Probenecid	https://medlineplus.gov/druginfo/meds/a682395.html
Rilonacept Injection	https://medlineplus.gov/druginfo/meds/a622030.html
Risankizumab-rzaa Injection	https://medlineplus.gov/druginfo/meds/a619035.html
Risedronate	https://medlineplus.gov/druginfo/meds/a601247.html
Rituximab and Hyaluronidase Human Injection	https://medlineplus.gov/druginfo/meds/a619047.html
Rituximab Injection	https://medlineplus.gov/druginfo/meds/a607038.html
Romosozumab-aqqg Injection	https://medlineplus.gov/druginfo/meds/a619026.html
Ruxolitinib	https://medlineplus.gov/druginfo/meds/a612006.html
Sarilumab Injection	https://medlineplus.gov/druginfo/meds/a617032.html
Satralizumab-mwge Injection	https://medlineplus.gov/druginfo/meds/a620065.html
Secukinumab Injection	https://medlineplus.gov/druginfo/meds/a615011.html
Sildenafil	https://medlineplus.gov/druginfo/meds/a699015.html
Sulfasalazine	https://medlineplus.gov/druginfo/meds/a682204.html
Teriparatide Injection	https://medlineplus.gov/druginfo/meds/a603018.html
Tiludronate	https://medlineplus.gov/druginfo/meds/a601120.html
Tocilizumab Injection	https://medlineplus.gov/druginfo/meds/a611004.html
Tofacitinib	https://medlineplus.gov/druginfo/meds/a613025.html
Tolmetin	https://medlineplus.gov/druginfo/meds/a681033.html
Upadacitinib	https://medlineplus.gov/druginfo/meds/a619051.html
Ustekinumab Injection	https://medlineplus.gov/druginfo/meds/a611013.html
Voclosporin	https://medlineplus.gov/druginfo/meds/a622021.html
Warfarin	https://medlineplus.gov/druginfo/meds/a682277.html
Zoledronic Acid Injection	https://medlineplus.gov/druginfo/meds/a605023.html

### Sheet: Medline Others
ACE blood test	https://medlineplus.gov/ency/article/003567.htm
Achilles tendinitis	https://medlineplus.gov/ency/article/001072.htm
Addison disease	https://medlineplus.gov/ency/article/000378.htm
Adult Still disease	https://medlineplus.gov/ency/article/000450.htm
Aging changes in the bones - muscles - joints	https://medlineplus.gov/ency/article/004015.htm
Alkaptonuria	https://medlineplus.gov/ency/article/001200.htm
Ankle pain	https://medlineplus.gov/ency/article/003167.htm
Ankylosing spondylitis	https://medlineplus.gov/ency/article/000420.htm
Antinuclear antibody panel	https://medlineplus.gov/ency/article/003535.htm
Antiphospholipid syndrome - APS	https://medlineplus.gov/ency/article/000547.htm
Arthritis	https://medlineplus.gov/ency/article/001243.htm
Arthritis - resources	https://medlineplus.gov/ency/article/002183.htm
Autoimmune disorders	https://medlineplus.gov/ency/article/000816.htm
Autoimmune hepatitis	https://medlineplus.gov/ency/article/000245.htm
Back pain - when you see the doctor	https://medlineplus.gov/ency/article/007494.htm
Baker cyst	https://medlineplus.gov/ency/article/001222.htm
Bone mineral density test	https://medlineplus.gov/ency/article/007197.htm
Bone pain or tenderness	https://medlineplus.gov/ency/article/003180.htm
Bone scan	https://medlineplus.gov/ency/article/003833.htm
Bone tumor	https://medlineplus.gov/ency/article/001230.htm
Bone x-ray	https://medlineplus.gov/ency/article/003808.htm
Broken bone	https://medlineplus.gov/ency/article/000001.htm
Brucellosis	https://medlineplus.gov/ency/article/000597.htm
Bursitis	https://medlineplus.gov/ency/article/000419.htm
Bursitis of the heel	https://medlineplus.gov/ency/article/001073.htm
C-reactive protein	https://medlineplus.gov/ency/article/003356.htm
Calcium - ionized	https://medlineplus.gov/ency/article/003486.htm
Calcium and bones	https://medlineplus.gov/ency/article/002062.htm
Calcium blood test	https://medlineplus.gov/ency/article/003477.htm
Calcium pyrophosphate arthritis	https://medlineplus.gov/ency/article/000421.htm
Carpal tunnel syndrome	https://medlineplus.gov/ency/article/000433.htm
Charcot foot	https://medlineplus.gov/ency/article/007748.htm
Chronic granulomatous disease	https://medlineplus.gov/ency/article/001239.htm
Chronic inflammatory demyelinating polyneuropathy	https://medlineplus.gov/ency/article/000777.htm
Chronic pain - resources	https://medlineplus.gov/ency/article/002164.htm
Collagen vascular disease	https://medlineplus.gov/ency/article/001223.htm
Costochondritis	https://medlineplus.gov/ency/article/000164.htm
Cow's milk and children	https://medlineplus.gov/ency/article/001973.htm
Cryoglobulinemia	https://medlineplus.gov/ency/article/000540.htm
Cryoglobulins	https://medlineplus.gov/ency/article/003555.htm
Dermatomyositis	https://medlineplus.gov/ency/article/000839.htm
Dermatoses - systemic	https://medlineplus.gov/ency/article/001481.htm
Drug-induced lupus erythematosus	https://medlineplus.gov/ency/article/000446.htm
Dry eye syndrome	https://medlineplus.gov/ency/article/000426.htm
Dry hair	https://medlineplus.gov/ency/article/003245.htm
Ehlers-Danlos syndrome	https://medlineplus.gov/ency/article/001468.htm
Elbow pain	https://medlineplus.gov/ency/article/003172.htm
Eosinophilic fasciitis	https://medlineplus.gov/ency/article/000447.htm
Erythema nodosum	https://medlineplus.gov/ency/article/000881.htm
ESR	https://medlineplus.gov/ency/article/003638.htm
Exercise and age	https://medlineplus.gov/ency/article/002080.htm
Eye redness	https://medlineplus.gov/ency/article/003031.htm
Familial Mediterranean fever	https://medlineplus.gov/ency/article/000363.htm
Fatigue	https://medlineplus.gov/ency/article/003088.htm
Felty syndrome	https://medlineplus.gov/ency/article/000445.htm
Fibromyalgia	https://medlineplus.gov/ency/article/000427.htm
Foot pain	https://medlineplus.gov/ency/article/003183.htm
Fungal arthritis	https://medlineplus.gov/ency/article/000444.htm
Giant cell arteritis	https://medlineplus.gov/ency/article/000448.htm
Glomerulonephritis	https://medlineplus.gov/ency/article/000484.htm
Gonococcal arthritis	https://medlineplus.gov/ency/article/000453.htm
Gout	https://medlineplus.gov/ency/article/000422.htm
Granuloma annulare	https://medlineplus.gov/ency/article/000833.htm
Granulomatosis with polyangiitis	https://medlineplus.gov/ency/article/000135.htm
Hand x-ray	https://medlineplus.gov/ency/article/003811.htm
Hemolytic anemia	https://medlineplus.gov/ency/article/000571.htm
Hemophilia	https://medlineplus.gov/ency/article/000537.htm
Hemophilia A	https://medlineplus.gov/ency/article/000538.htm
Hemophilia B	https://medlineplus.gov/ency/article/000539.htm
Hip pain	https://medlineplus.gov/ency/article/003179.htm
HLA-B27 antigen	https://medlineplus.gov/ency/article/003551.htm
Hypersensitivity vasculitis	https://medlineplus.gov/ency/article/000874.htm
IgA vasculitis - Henoch-Schonlein purpura	https://medlineplus.gov/ency/article/000425.htm
Imaging and radiology	https://medlineplus.gov/ency/article/007451.htm
Immune response	https://medlineplus.gov/ency/article/000821.htm
Immune thrombocytopenic purpura (ITP)	https://medlineplus.gov/ency/article/000535.htm
Interstitial lung disease	https://medlineplus.gov/ency/article/000128.htm
Joint pain	https://medlineplus.gov/ency/article/003261.htm
Joint swelling	https://medlineplus.gov/ency/article/003262.htm
Joint x-ray	https://medlineplus.gov/ency/article/003810.htm
Juvenile idiopathic arthritis	https://medlineplus.gov/ency/article/000451.htm
Lumbar MRI scan	https://medlineplus.gov/ency/article/007352.htm
Lumbar spine CT scan	https://medlineplus.gov/ency/article/007350.htm
Lupus - resources	https://medlineplus.gov/ency/article/002160.htm
Lupus nephritis	https://medlineplus.gov/ency/article/000481.htm
Lyme disease	https://medlineplus.gov/ency/article/001319.htm
MRI	https://medlineplus.gov/ency/article/003335.htm
MRI and low back pain	https://medlineplus.gov/ency/article/007493.htm
Muscle function loss	https://medlineplus.gov/ency/article/003190.htm
Myositis	https://medlineplus.gov/ency/article/001245.htm
Neck x-ray	https://medlineplus.gov/ency/article/003805.htm
Necrotizing vasculitis	https://medlineplus.gov/ency/article/000432.htm
Osteoarthritis	https://medlineplus.gov/ency/article/000423.htm
Osteomyelitis	https://medlineplus.gov/ency/article/000437.htm
Osteomyelitis in children	https://medlineplus.gov/ency/article/007697.htm
Osteonecrosis	https://medlineplus.gov/ency/article/007260.htm
Osteopenia - premature infants	https://medlineplus.gov/ency/article/007231.htm
Osteoporosis	https://medlineplus.gov/ency/article/000360.htm
Paget disease of the bone	https://medlineplus.gov/ency/article/000414.htm
Pain medications - narcotics	https://medlineplus.gov/ency/article/007489.htm
Pelvis x-ray	https://medlineplus.gov/ency/article/003809.htm
Peripheral neuropathy	https://medlineplus.gov/ency/article/000593.htm
Physical examination	https://medlineplus.gov/ency/article/002274.htm
Plantar fasciitis	https://medlineplus.gov/ency/article/007021.htm
Polyarteritis nodosa	https://medlineplus.gov/ency/article/001438.htm
Polymyalgia rheumatica	https://medlineplus.gov/ency/article/000415.htm
Polymyositis - adult	https://medlineplus.gov/ency/article/000428.htm
Primary amyloidosis	https://medlineplus.gov/ency/article/000533.htm
Psoriatic arthritis	https://medlineplus.gov/ency/article/000413.htm
Purpura	https://medlineplus.gov/ency/article/003232.htm
Raynaud phenomenon	https://medlineplus.gov/ency/article/000412.htm
Reactive arthritis	https://medlineplus.gov/ency/article/000440.htm
Rheumatoid arthritis	https://medlineplus.gov/ency/article/000431.htm
Rheumatoid factor (RF)	https://medlineplus.gov/ency/article/003548.htm
Rheumatoid lung disease	https://medlineplus.gov/ency/article/000113.htm
Rheumatoid pneumoconiosis	https://medlineplus.gov/ency/article/000137.htm
Salivary gland biopsy	https://medlineplus.gov/ency/article/003847.htm
Sarcoidosis	https://medlineplus.gov/ency/article/000076.htm
Scleroderma	https://medlineplus.gov/ency/article/000429.htm
Scleroderma - resources	https://medlineplus.gov/ency/article/002195.htm
Septic arthritis	https://medlineplus.gov/ency/article/000430.htm
Serum sickness	https://medlineplus.gov/ency/article/000820.htm
Shoulder CT scan	https://medlineplus.gov/ency/article/007346.htm
Shoulder MRI scan	https://medlineplus.gov/ency/article/007359.htm
Shoulder pain	https://medlineplus.gov/ency/article/003171.htm
Sjogren syndrome	https://medlineplus.gov/ency/article/000456.htm
Spondylolisthesis	https://medlineplus.gov/ency/article/001260.htm
Synovial biopsy	https://medlineplus.gov/ency/article/003922.htm
Synovial fluid analysis	https://medlineplus.gov/ency/article/003629.htm
Systemic lupus erythematosus	https://medlineplus.gov/ency/article/000435.htm
Takayasu arteritis	https://medlineplus.gov/ency/article/001250.htm
Tendinitis	https://medlineplus.gov/ency/article/001229.htm
Tennis elbow	https://medlineplus.gov/ency/article/000449.htm
Tenosynovitis	https://medlineplus.gov/ency/article/001242.htm
Thromboangiitis obliterans	https://medlineplus.gov/ency/article/000172.htm
Uric acid - blood	https://medlineplus.gov/ency/article/003476.htm
Uric acid urine test	https://medlineplus.gov/ency/article/003616.htm
Uveitis	https://medlineplus.gov/ency/article/001005.htm
Viral arthritis	https://medlineplus.gov/ency/article/000416.htm
Vitamin D	https://medlineplus.gov/ency/article/002405.htm
Wrist pain	https://medlineplus.gov/ency/article/003175.htm
X-ray	https://medlineplus.gov/ency/article/003337.htm
X-ray - skeleton	https://medlineplus.gov/ency/article/003381.htm
17-hydroxycorticosteroids urine test	https://medlineplus.gov/ency/article/003459.htm
17-Ketosteroids urine test	https://medlineplus.gov/ency/article/003460.htm
24-hour urine protein	https://medlineplus.gov/ency/article/003622.htm
25-hydroxy vitamin D test	https://medlineplus.gov/ency/article/003569.htm

### Sheet: Harvard
Ankylosing Spondylitis.txt	https://www.health.harvard.edu/a-to-z/ankylosing-spondylitis-a-to-z
Antiphospholipid Antibody Syndrome.txt	https://www.health.harvard.edu/a-to-z/antiphospholipid-antibody-syndrome-a-to-z
Arthritis Associated With Inflammatory Bowel Disease.txt	https://www.health.harvard.edu/a-to-z/arthritis-associated-with-inflammatory-bowel-disease-a-to-z
Back Pain.txt	https://www.health.harvard.edu/a-to-z/back-pain-a-to-z
Bursitis.txt	https://www.health.harvard.edu/a-to-z/bursitis-a-to-z
Carpal Tunnel Syndrome.txt	https://www.health.harvard.edu/a-to-z/carpal-tunnel-syndrome-a-to-z
Cogan's Syndrome.txt	https://www.health.harvard.edu/a-to-z/cogans-syndrome-a-to-z
Complex Regional Pain Syndrome (CRPS).txt	https://www.health.harvard.edu/a-to-z/complex-regional-pain-syndrome-crps-a-to-z
Dry Eye Syndrome.txt	https://www.health.harvard.edu/a-to-z/dry-eye-syndrome-a-to-z
Fibromyalgia.txt	https://www.health.harvard.edu/a-to-z/fibromyalgia-a-to-z
Giant Cell Arteritis (Temporal Arteritis).txt	https://www.health.harvard.edu/a-to-z/giant-cell-arteritis-temporal-arteritis-a-to-z
Gout.txt	https://www.health.harvard.edu/a-to-z/gout-a-to-z
Granulomatosis with polyangiitis.txt	https://www.health.harvard.edu/a-to-z/granulomatosis-with-polyangiitis-a-to-z
Hernia.txt	https://www.health.harvard.edu/a-to-z/hernia-a-to-z
Hernia Repair.txt	https://www.health.harvard.edu/a-to-z/hernia-repair-a-to-z
Herniated Disk.txt	https://www.health.harvard.edu/a-to-z/herniated-disk-a-to-z
Juvenile Arthritis.txt	https://www.health.harvard.edu/a-to-z/juvenile-arthritis-a-to-z
Marfan Syndrome.txt	https://www.health.harvard.edu/a-to-z/marfan-syndrome-a-to-z
Osteoarthritis.txt	https://www.health.harvard.edu/a-to-z/osteoarthritis-a-to-z
Osteoporosis.txt	https://www.health.harvard.edu/a-to-z/osteoporosis-a-to-z
Plantar Fasciitis.txt	https://www.health.harvard.edu/a-to-z/plantar-fasciitis-a-to-z
Polyarteritis Nodosa.txt	https://www.health.harvard.edu/a-to-z/polyarteritis-nodosa-a-to-z
Polymyalgia Rheumatica.txt	https://www.health.harvard.edu/a-to-z/polymyalgia-rheumatica-a-to-z
Psoriatic Arthritis.txt	https://www.health.harvard.edu/a-to-z/psoriatic-arthritis-a-to-z
Raynaud's Phenomenon.txt	https://www.health.harvard.edu/a-to-z/raynauds-phenomenon-a-to-z
Reactive Arthritis.txt	https://www.health.harvard.edu/a-to-z/reactive-arthritis-a-to-z
Rheumatoid Arthritis.txt	https://www.health.harvard.edu/a-to-z/rheumatoid-arthritis-a-to-z
Rotator Cuff Injury.txt	https://www.health.harvard.edu/a-to-z/rotator-cuff-injury-a-to-z
Scleroderma.txt	https://www.health.harvard.edu/a-to-z/scleroderma-a-to-z
Takayasu's Arteritis.txt	https://www.health.harvard.edu/a-to-z/takayasus-arteritis-a-to-z
Tendonitis.txt	https://www.health.harvard.edu/a-to-z/tendonitis-a-to-z
Tennis Elbow (Lateral Epicondylitis).txt	https://www.health.harvard.edu/a-to-z/tennis-elbow-lateral-epicondylitis-a-to-z
Uveitis.txt	https://www.health.harvard.edu/a-to-z/uveitis-a-to-z
Vasculitis Overview.txt	https://www.health.harvard.edu/a-to-z/vasculitis-overview-a-to-z

### Sheet: Cleveland Diagnostics
ANA Test in Children	https://my.clevelandclinic.org/health/diagnostics/14897-antinuclear-antibody-test-in-children
ANCA Test	https://my.clevelandclinic.org/health/diagnostics/22512-anca-test
Arthrography Examination	https://my.clevelandclinic.org/health/diagnostics/11537-arthrography-examination
Auscultation	https://my.clevelandclinic.org/health/diagnostics/23080-auscultation
Beighton Score	https://my.clevelandclinic.org/health/diagnostics/24169-beighton-score
Biopsy	https://my.clevelandclinic.org/health/diagnostics/15458-biopsy-overview
Bone Density Test	https://my.clevelandclinic.org/health/diagnostics/25077-bone-density-test
Bone Mineral Density (BMD) Test	https://my.clevelandclinic.org/health/diagnostics/24626-bone-mineral-density-bmd-test
C3 Complement Blood Test	https://my.clevelandclinic.org/health/diagnostics/22138-c3-complement-blood-test
C-Reactive Protein (CRP) Test	https://my.clevelandclinic.org/health/diagnostics/23056-c-reactive-protein-crp-test
Creatine Kinase (CK)	https://my.clevelandclinic.org/health/diagnostics/22692-creatine-kinase-ck
DEXA (DXA) Scan: Bone Density Test	https://my.clevelandclinic.org/health/diagnostics/10683-dexa-dxa-scan-bone-density-test
Differential Diagnosis	https://my.clevelandclinic.org/health/diagnostics/22327-differential-diagnosis
Doppler Ultrasound	https://my.clevelandclinic.org/health/diagnostics/22715-doppler-ultrasound
Echocardiogram	https://my.clevelandclinic.org/health/diagnostics/16947-echocardiogram
Echocardiogram: Transesophageal (TEE)	https://my.clevelandclinic.org/health/diagnostics/4992-echocardiogram-transesophageal-tee
Echocardiogram: Transthoracic (TTE)	https://my.clevelandclinic.org/health/diagnostics/13477-echocardiogram-transthoracic-tte
Elbow Arthroscopy	https://my.clevelandclinic.org/health/diagnostics/23428-elbow-arthroscopy
Elbow X-Ray	https://my.clevelandclinic.org/health/diagnostics/23507-elbow-x-ray
Electrocardiogram (EKG)	https://my.clevelandclinic.org/health/diagnostics/16953-electrocardiogram-ekg
EMG (Electromyography)	https://my.clevelandclinic.org/health/diagnostics/4825-emg-electromyography
Foot X-Ray	https://my.clevelandclinic.org/health/diagnostics/23500-foot-x-ray
Hand X-Ray	https://my.clevelandclinic.org/health/diagnostics/23518-hand-x-ray
Hemoglobin Test	https://my.clevelandclinic.org/health/diagnostics/17790-hemoglobin-test
Hip X-Ray	https://my.clevelandclinic.org/health/diagnostics/23508-hip-x-ray
Kappa Free Light Chain Test	https://my.clevelandclinic.org/health/diagnostics/22369-kappa-free-light-chain-test
Kidney Function Tests	https://my.clevelandclinic.org/health/diagnostics/21659-kidney-function-tests
Knee X-Ray	https://my.clevelandclinic.org/health/diagnostics/23501-knee-x-ray
LDH Test	https://my.clevelandclinic.org/health/diagnostics/22736-lactate-dehydrogenase-ldh-test
Liver Function Tests	https://my.clevelandclinic.org/health/diagnostics/17662-liver-function-tests
Lung Diffusion Testing (DLCO)	https://my.clevelandclinic.org/health/diagnostics/15445-dlco
Magnetic Resonance Imaging for Heart Disease	https://my.clevelandclinic.org/health/diagnostics/17197-magnetic-resonance-imaging-for-heart-disease
McMurray Test	https://my.clevelandclinic.org/health/diagnostics/23442-mcmurray-test
MRI (Magnetic Resonance Imaging)	https://my.clevelandclinic.org/health/diagnostics/4876-magnetic-resonance-imaging-mri
Muscle Biopsy	https://my.clevelandclinic.org/health/diagnostics/muscle-biopsy
O'Brien Test	https://my.clevelandclinic.org/health/diagnostics/22609-o-brien-test
Patellar Grind Test	https://my.clevelandclinic.org/health/diagnostics/22428-patellar-grind-test
Pelvis X-Ray	https://my.clevelandclinic.org/health/diagnostics/23519-pelvis-x-ray
PET Scan	https://my.clevelandclinic.org/health/diagnostics/10123-pet-scan
Phalen’s Test	https://my.clevelandclinic.org/health/diagnostics/25133-phalens-test
Platelet Count	https://my.clevelandclinic.org/health/diagnostics/21782-platelet-count
Rheumatoid Factor	https://my.clevelandclinic.org/health/diagnostics/rheumatoid-factor
Shoulder X-Ray	https://my.clevelandclinic.org/health/diagnostics/22531-shoulder-x-ray
Skin Biopsy	https://my.clevelandclinic.org/health/diagnostics/21857-skin-biopsy
SPECT Scan	https://my.clevelandclinic.org/health/diagnostics/spect-scan
Spine X-Ray	https://my.clevelandclinic.org/health/diagnostics/10229-spine-x-ray
Thessaly Test	https://my.clevelandclinic.org/health/diagnostics/23437-thessaly-test
Thompson Test for Achilles Tendon Rupture	https://my.clevelandclinic.org/health/diagnostics/thompson-test-for-achilles-tendon-rupture
Tinel's Sign	https://my.clevelandclinic.org/health/diagnostics/22662-tinels-sign
Ultrasound	https://my.clevelandclinic.org/health/diagnostics/4995-ultrasound
Upper or Lower Venous Extremity Ultrasound	https://my.clevelandclinic.org/health/diagnostics/15765-upper-or-lower-venous-extremity-ultrasound
Urinalysis	https://my.clevelandclinic.org/health/diagnostics/17893-urinalysis
Urine Protein Creatinine Ratio	https://my.clevelandclinic.org/health/diagnostics/23933-urine-protein-creatinine-ratio
Valgus and Varus Stress Tests	https://my.clevelandclinic.org/health/diagnostics/25145-valgus-and-varus-stress-tests
Vascular Ultrasound	https://my.clevelandclinic.org/health/diagnostics/17606-vascular-ultrasound
Venogram	https://my.clevelandclinic.org/health/diagnostics/24929-venogram
Whole-Body Bone Scan	https://my.clevelandclinic.org/health/diagnostics/17642-whole-body-bone-scan
Wrist X-Ray	https://my.clevelandclinic.org/health/diagnostics/22328-wrist-x-ray
X-Ray	https://my.clevelandclinic.org/health/diagnostics/21818-x-ray
Yergason's Test	https://my.clevelandclinic.org/health/diagnostics/22705-yergasons-test

### Sheet: Cleveland Diseases
AA Amyloidosis	https://my.clevelandclinic.org/health/diseases/17854-amyloidosis-aa
Achilles Paratenonitis	https://my.clevelandclinic.org/health/diseases/achilles-paratenonitis
Achilles Tendinitis	https://my.clevelandclinic.org/health/diseases/21553-achilles-tendinitis
Achilles Tendon Rupture	https://my.clevelandclinic.org/health/diseases/21703-achilles-tendon-rupture
Acute Cutaneous Lupus	https://my.clevelandclinic.org/health/diseases/21631-acute-cutaneous-lupus
Acute Mechanical Back Pain	https://my.clevelandclinic.org/health/diseases/4879-acute-mechanical-back-pain
Addison's Disease	https://my.clevelandclinic.org/health/diseases/15095-addisons-disease
Adult-Onset Still's Disease	https://my.clevelandclinic.org/health/diseases/17941-adult-stills-disease
AL Amyloidosis (Primary Amyloidosis)	https://my.clevelandclinic.org/health/diseases/15718-amyloidosis-al-amyloid-light-chain
Amplified Musculoskeletal Pain Syndrome (AMPS) in Children	https://my.clevelandclinic.org/health/diseases/17933-amplified-musculoskeletal-pain-syndrome-amps-in-children
Amyloidosis	https://my.clevelandclinic.org/health/diseases/23398-amyloidosis
Ankylosing Spondylitis	https://my.clevelandclinic.org/health/diseases/ankylosing-spondylitis
Antiphospholipid Syndrome	https://my.clevelandclinic.org/health/diseases/21685-antiphospholipid-syndrome
Antiphospholipid Syndrome: Lupus Anticoagulant Syndrome	https://my.clevelandclinic.org/health/diseases/23430-lupus-anticoagulant
Antisynthetase Syndrome	https://my.clevelandclinic.org/health/diseases/25159-antisynthetase-syndrome
Arthritis	https://my.clevelandclinic.org/health/diseases/12061-arthritis
Arthritis in Wrist	https://my.clevelandclinic.org/health/diseases/21595-arthritis-in-wrist
Arthritis of the Hand	https://my.clevelandclinic.org/health/diseases/7082-arthritis-of-the-wrist-and-hand
Autoimmune Diseases	https://my.clevelandclinic.org/health/diseases/21624-autoimmune-diseases
Autoimmune Hemolytic Anemia	https://my.clevelandclinic.org/health/diseases/22349-autoimmune-hemolytic-anemia
Autoimmune Hepatitis	https://my.clevelandclinic.org/health/diseases/17867-autoimmune-hepatitis
Autoimmune Pancreatitis	https://my.clevelandclinic.org/health/diseases/17936-autoimmune-pancreatitis
Avascular Necrosis (Osteonecrosis)	https://my.clevelandclinic.org/health/diseases/14205-avascular-necrosis-osteonecrosis
Axial Spondyloarthritis	https://my.clevelandclinic.org/health/diseases/24843-axial-spondyloarthritis
Back Pain	https://my.clevelandclinic.org/health/diseases/22325-back-pain
Behçet's Disease	https://my.clevelandclinic.org/health/diseases/12980-behcets-disease
Blau Syndrome	https://my.clevelandclinic.org/health/diseases/25182-blau-syndrome
Bursitis	https://my.clevelandclinic.org/health/diseases/10918-bursitis
Bursitis in Shoulder	https://my.clevelandclinic.org/health/diseases/21530-bursitis-in-shoulder
Calcium Pyrophosphate Dihydrate Deposition Disease (CPPD, or Pseudogout)	https://my.clevelandclinic.org/health/diseases/4756-calcium-pyrophosphate-dihydrate-deposition-disease-cppd-or-pseudogout
Cervical Spondylosis	https://my.clevelandclinic.org/health/diseases/17685-cervical-spondylosis
Charcot Foot	https://my.clevelandclinic.org/health/diseases/15836-charcot-foot
Chilblain Lupus	https://my.clevelandclinic.org/health/diseases/21980-chilblain-lupus
Cold Agglutinin Disease	https://my.clevelandclinic.org/health/diseases/23178-cold-agglutinin-disease
Collagen Vascular Disease	https://my.clevelandclinic.org/health/diseases/24342-collagen-vascular-disease
Complex Regional Pain Syndrome (CRPS)	https://my.clevelandclinic.org/health/diseases/12085-complex-regional-pain-syndrome-crps
Connective Tissue Diseases	https://my.clevelandclinic.org/health/diseases/14803-connective-tissue-diseases
Costochondritis	https://my.clevelandclinic.org/health/diseases/22167-costochondritis
Cryoglobulinemia	https://my.clevelandclinic.org/health/diseases/13204-cryoglobulinemia
Cutaneous Lupus (Skin Lupus)	https://my.clevelandclinic.org/health/diseases/21601-cutaneous-lupus-skin-lupus
De Quervain’s Tendinosis	https://my.clevelandclinic.org/health/diseases/10915-de-quervains-tendinosis
Degenerative Disk Disease	https://my.clevelandclinic.org/health/diseases/16912-degenerative-disk-disease
Dermatomyositis	https://my.clevelandclinic.org/health/diseases/15701-dermatomyositis
Diffuse Idiopathic Skeletal Hyperostosis	https://my.clevelandclinic.org/health/diseases/17948-diffuse-idiopathic-skeletal-hyperostosis
Discoid Lupus	https://my.clevelandclinic.org/health/diseases/21808-discoid-lupus
Dry Eye	https://my.clevelandclinic.org/health/diseases/24479-dry-eye
Dry Mouth (Xerostomia)	https://my.clevelandclinic.org/health/diseases/10902-dry-mouth-xerostomia
Dystonia	https://my.clevelandclinic.org/health/diseases/6006-dystonia
EGPA (formerly Churg-Strauss Syndrome)	https://my.clevelandclinic.org/health/diseases/7098--eosinophilic-granulomatosis-with-polyangiitis-egpa-formerly-churg-strauss-syndrome
Ehlers-Danlos Syndrome	https://my.clevelandclinic.org/health/diseases/17813-ehlers-danlos-syndrome
Elbow (Olecranon) Bursitis	https://my.clevelandclinic.org/health/diseases/22553-elbow-olecranon-bursitis
Enteropathic Arthritis	https://my.clevelandclinic.org/health/diseases/23166-enteropathic-arthritis
Eosinophilic Fasciitis	https://my.clevelandclinic.org/health/diseases/23516-eosinophilic-fasciitis
Erythema Nodosum	https://my.clevelandclinic.org/health/diseases/24565-erythema-nodosum
Erythrodermic Psoriasis	https://my.clevelandclinic.org/health/diseases/22998-erythrodermic-psoriasis
Essential Thrombocythemia	https://my.clevelandclinic.org/health/diseases/24031-essential-thrombocythemia
Fibromyalgia	https://my.clevelandclinic.org/health/diseases/4832-fibromyalgia
Foot and Ankle Arthritis	https://my.clevelandclinic.org/health/diseases/13900-foot-and-ankle-arthritis
Foot Tendonitis	https://my.clevelandclinic.org/health/diseases/22378-foot-tendonitis
Frozen Shoulder (Adhesive Capsulitis)	https://my.clevelandclinic.org/health/diseases/frozen-shoulder-adhesive-capsulitis
Gluteal Tendinopathy	https://my.clevelandclinic.org/health/diseases/22960-gluteal-tendinopathy
Golfer's Elbow (Medial Epicondylitis)	https://my.clevelandclinic.org/health/diseases/21711-golfers-elbow-medial-epicondylitis
Goodpasture Syndrome (Anti-GBM Disease)	https://my.clevelandclinic.org/health/diseases/5927-goodpasture-syndrome
Gout	https://my.clevelandclinic.org/health/diseases/4755-gout
Granuloma Annulare	https://my.clevelandclinic.org/health/diseases/17874-granuloma-annulare
Granulomatosis with Polyangiitis (GPA, formerly called Wegener’s)	https://my.clevelandclinic.org/health/diseases/4757-granulomatosis-with-polyangiitis-gpa-formerly-called-wegeners
Graves’ Disease	https://my.clevelandclinic.org/health/diseases/15244-graves-disease
Hashimoto’s Disease	https://my.clevelandclinic.org/health/diseases/17665-hashimotos-disease
Hemarthrosis (Joint Bleeding)	https://my.clevelandclinic.org/health/diseases/24225-hemarthrosis-joint-bleeding
Hemophilia	https://my.clevelandclinic.org/health/diseases/14083-hemophilia
Hemophilia A	https://my.clevelandclinic.org/health/diseases/23197-hemophilia-a
Hemophilia B	https://my.clevelandclinic.org/health/diseases/23912-hemophilia-b
Hemophilia C	https://my.clevelandclinic.org/health/diseases/23337-hemophilia-c
Hereditary Hemorrhagic Telangiectasia (HHT)	https://my.clevelandclinic.org/health/diseases/15618-hereditary-hemorrhagic-telangiectasia-hht
Histiocytosis	https://my.clevelandclinic.org/health/diseases/25171-histiocytosis
Hypereosinophilic Syndrome	https://my.clevelandclinic.org/health/diseases/22541-hypereosinophilic-syndrome
Hypertrophic Osteoarthropathy	https://my.clevelandclinic.org/health/diseases/24125-hypertrophic-osteoarthropathy
Hyperuricemia (High Uric Acid Level)	https://my.clevelandclinic.org/health/diseases/17808-hyperuricemia-high-uric-acid-level
Interstitial Lung Disease	https://my.clevelandclinic.org/health/diseases/17809-interstitial-lung-disease
Inverse Psoriasis	https://my.clevelandclinic.org/health/diseases/22852-inverse-psoriasis
Joint Hypermobility Syndrome	https://my.clevelandclinic.org/health/diseases/21763-joint-hypermobility-syndrome
Juvenile Dermatomyositis	https://my.clevelandclinic.org/health/diseases/14808-juvenile-dermatomyositis
Juvenile Idiopathic Arthritis	https://my.clevelandclinic.org/health/diseases/10370-juvenile-idiopathic-arthritis
Juvenile Localized Scleroderma	https://my.clevelandclinic.org/health/diseases/14857-juvenile-localized-scleroderma
Juvenile Systemic Scleroderma	https://my.clevelandclinic.org/health/diseases/4910-pediatric-systemic-scleroderma
Kawasaki Disease	https://my.clevelandclinic.org/health/diseases/13457-kawasaki-disease
Koebner Phenomenon	https://my.clevelandclinic.org/health/diseases/22860-koebner-phenomenon
Lupus (Systemic Lupus Erythematosus)	https://my.clevelandclinic.org/health/diseases/4875-lupus
Lupus Nephritis	https://my.clevelandclinic.org/health/diseases/21809-lupus-nephritis
Mastocytosis	https://my.clevelandclinic.org/health/diseases/5908-mastocytosis
Mixed Connective Tissue Disease	https://my.clevelandclinic.org/health/diseases/15039-mixed-connective-tissue-disease
Musculoskeletal Pain	https://my.clevelandclinic.org/health/diseases/14526-musculoskeletal-pain
Myofascial Pain Syndrome	https://my.clevelandclinic.org/health/diseases/12054-myofascial-pain-syndrome
Myositis	https://my.clevelandclinic.org/health/diseases/24170-myositis
Myositis Ossificans	https://my.clevelandclinic.org/health/diseases/22419-myositis-ossificans
Neuropathic Pain	https://my.clevelandclinic.org/health/diseases/15833-neuropathic-pain
Nonspecific Interstitial Pneumonia (NSIP)	https://my.clevelandclinic.org/health/diseases/14804-nonspecific-interstitial-pneumonia-nsip
Oligoarthritis	https://my.clevelandclinic.org/health/diseases/23929-oligoarthritis
Osteoarthritis	https://my.clevelandclinic.org/health/diseases/5599-osteoarthritis
Osteoarthritis of the Knee	https://my.clevelandclinic.org/health/diseases/21750-osteoarthritis-knee
Osteopenia	https://my.clevelandclinic.org/health/diseases/21855-osteopenia
Osteopoikilosis	https://my.clevelandclinic.org/health/diseases/24277-osteopoikilosis
Osteoporosis	https://my.clevelandclinic.org/health/diseases/4443-osteoporosis
Paget's Disease of the Bone (Osteitis Deformans)	https://my.clevelandclinic.org/health/diseases/21929-pagets-disease-of-the-bone
Polyarteritis Nodosa	https://my.clevelandclinic.org/health/diseases/13284-polyarteritis-nodosa
Polyarthritis	https://my.clevelandclinic.org/health/diseases/24433-polyarthritis
Polymyalgia Rheumatica	https://my.clevelandclinic.org/health/diseases/25215-polymyalgia-rheumatica
Polymyalgia Rheumatica (PMR) and Giant Cell Arteritis (GCA)	https://my.clevelandclinic.org/health/diseases/4473-polymyalgia-rheumatica-pmr-and-giant-cell-arteritis-gca
Polymyositis	https://my.clevelandclinic.org/health/diseases/12053-polymyositis
Psoriasis	https://my.clevelandclinic.org/health/diseases/6866-psoriasis
Psoriasis in the Ears	https://my.clevelandclinic.org/health/diseases/24942-psoriasis-in-ears
Psoriasis on the Eyelids	https://my.clevelandclinic.org/health/diseases/25025-psoriasis-on-the-eyelids
Psoriasis on the Face	https://my.clevelandclinic.org/health/diseases/25047-psoriasis-on-the-face
Psoriasis on the Hands and Feet (Palmoplantar Psoriasis)	https://my.clevelandclinic.org/health/diseases/25027-psoriasis-on-the-hands-and-feet-palmoplantar-psoriasis
Psoriatic Arthritis	https://my.clevelandclinic.org/health/diseases/13286-psoriatic-arthritis
Pustular Psoriasis	https://my.clevelandclinic.org/health/diseases/24805-pustular-psoriasis
Pyoderma Gangrenosum	https://my.clevelandclinic.org/health/diseases/17825-pyoderma-gangrenosum-pg
Reactive Arthritis	https://my.clevelandclinic.org/health/diseases/21749-reactive-arthritis
Relapsing Polychondritis	https://my.clevelandclinic.org/health/diseases/24846-relapsing-polychondritis
Rheumatic Fever	https://my.clevelandclinic.org/health/diseases/16616-rheumatic-fever
Rheumatic Heart Disease	https://my.clevelandclinic.org/health/diseases/21485-rheumatic-heart-disease
Rheumatoid Vasculitis	https://my.clevelandclinic.org/health/diseases/13290-rheumatoid-vasculitis
Sacroiliitis	https://my.clevelandclinic.org/health/diseases/17736-sacroiliitis
Sarcoidosis	https://my.clevelandclinic.org/health/diseases/11863-sarcoidosis
Scalp Psoriasis	https://my.clevelandclinic.org/health/diseases/22828-scalp-psoriasis
Sciatica	https://my.clevelandclinic.org/health/diseases/12792-sciatica
Scleritis	https://my.clevelandclinic.org/health/diseases/24975-scleritis
Scleroderma	https://my.clevelandclinic.org/health/diseases/scleroderma
Septic Arthritis	https://my.clevelandclinic.org/health/diseases/22418-septic-arthritis
Shoulder Arthritis	https://my.clevelandclinic.org/health/diseases/22491-shoulder-arthritis
Shoulder Impingement (Rotator Cuff Tendinitis)	https://my.clevelandclinic.org/health/diseases/shoulder-impingement-rotator-cuff-tendinitis
Shoulder Tendonitis	https://my.clevelandclinic.org/health/diseases/shoulder-tendonitis
Sjögren's Syndrome	https://my.clevelandclinic.org/health/diseases/4929-sjogrens-syndrome
Sneddon Syndrome	https://my.clevelandclinic.org/health/diseases/22957-sneddon-syndrome
Spinal Arthritis	https://my.clevelandclinic.org/health/diseases/spinal-arthritis
Spondylolisthesis	https://my.clevelandclinic.org/health/diseases/10302-spondylolisthesis
Spondylolysis	https://my.clevelandclinic.org/health/diseases/10303-spondylolysis
Subacute Cutaneous Lupus	https://my.clevelandclinic.org/health/diseases/21583-subacute-cutaneous-lupus
Sweet Syndrome	https://my.clevelandclinic.org/health/diseases/17725-sweet-syndrome
Symphysis Pubis Dysfunction	https://my.clevelandclinic.org/health/diseases/22122-symphysis-pubis-dysfunction
Synovial Osteochondromatosis	https://my.clevelandclinic.org/health/diseases/23196-synovial-osteochondromatosis
Synovitis	https://my.clevelandclinic.org/health/diseases/synovitis
Systemic Lupus Erythematosus (SLE) in Children	https://my.clevelandclinic.org/health/diseases/14796-systemic-lupus-erythematosus-sle-in-children
Takayasu's Arteritis	https://my.clevelandclinic.org/health/diseases/7097-takayasus-arteritis
Temporal Arteritis (Giant Cell Arteritis)	https://my.clevelandclinic.org/health/diseases/temporal-arteritis-giant-cell-arteritis
Tendinopathy	https://my.clevelandclinic.org/health/diseases/22289-tendinopathy
Tendonitis	https://my.clevelandclinic.org/health/diseases/10919-tendonitis
Tennis Elbow (Lateral Epicondylitis)	https://my.clevelandclinic.org/health/diseases/7049-tennis-elbow-lateral-epicondylitis
Tenosynovitis	https://my.clevelandclinic.org/health/diseases/23448-tenosynovitis
Thoracic Outlet Syndrome	https://my.clevelandclinic.org/health/diseases/17553-thoracic-outlet-syndrome-tos
Thrombocytopenia	https://my.clevelandclinic.org/health/diseases/14430-thrombocytopenia
Thrombocytosis	https://my.clevelandclinic.org/health/diseases/13350-thrombocytosis
Thrombophilia	https://my.clevelandclinic.org/health/diseases/21797-thrombophilia
Thrombophlebitis	https://my.clevelandclinic.org/health/diseases/23311-thrombophlebitis
Thrombosis	https://my.clevelandclinic.org/health/diseases/22242-thrombosis
Thrombotic Thrombocytopenic Purpura	https://my.clevelandclinic.org/health/diseases/22380-thrombotic-thrombocytopenic-purpura
Thumb Arthritis	https://my.clevelandclinic.org/health/diseases/thumb-arthritis
Thyroid Eye Disease	https://my.clevelandclinic.org/health/diseases/17558-thyroid-eye-disease
Tietze Syndrome	https://my.clevelandclinic.org/health/diseases/23565-tietze-syndrome
Triangular Fibrocartilage Complex Tear (TFCC)	https://my.clevelandclinic.org/health/diseases/21832-triangular-fibrocartilage-complex-tear-tfcc
Trochanteric Bursitis	https://my.clevelandclinic.org/health/diseases/4964-trochanteric-bursitis
Ulcerative Colitis	https://my.clevelandclinic.org/health/diseases/10351-ulcerative-colitis
Uveitis	https://my.clevelandclinic.org/health/diseases/14414-uveitis
Vascular Disease (Vasculopathy)	https://my.clevelandclinic.org/health/diseases/17604-vascular-disease
Vascular Ehlers-Danlos Syndrome	https://my.clevelandclinic.org/health/diseases/22696-vascular-ehlers-danlos-syndrome
Vascular Malformations	https://my.clevelandclinic.org/health/diseases/23409-vascular-malformations
Vascular Occlusion	https://my.clevelandclinic.org/health/diseases/24682-vascular-occlusion
Vascular Pain	https://my.clevelandclinic.org/health/diseases/12102-vascular-pain
Vascular Ulcer	https://my.clevelandclinic.org/health/diseases/23357-stasis-ulcer
Vasculitis	https://my.clevelandclinic.org/health/diseases/12101-vasculitis
Vasculitis in Children	https://my.clevelandclinic.org/health/diseases/21086-vasculitis-in-children
Venous Thoracic Outlet Syndrome	https://my.clevelandclinic.org/health/diseases/22317-venous-thoracic-outlet-syndrome
Vertebral Osteomyelitis	https://my.clevelandclinic.org/health/diseases/22276-vertebral-osteomyelitis
VEXAS Syndrome	https://my.clevelandclinic.org/health/diseases/24826-vexas-syndrome
Viral Arthritis	https://my.clevelandclinic.org/health/diseases/23979-viral-arthritis
Wells’ Syndrome	https://my.clevelandclinic.org/health/diseases/15436-wells-syndrome
Whipple's Disease	https://my.clevelandclinic.org/health/diseases/5958-whipples-disease
Wrist Tendonitis	https://my.clevelandclinic.org/health/diseases/22196-wrist-tendonitis

### Sheet: Cleveland symptoms
Allodynia	https://my.clevelandclinic.org/health/symptoms/21570-allodynia
Ankle Pain	https://my.clevelandclinic.org/health/symptoms/15295-ankle-pain
Arm Pain	https://my.clevelandclinic.org/health/symptoms/arm-pain
Blue Sclera	https://my.clevelandclinic.org/health/symptoms/24766-blue-sclera
Blurred Vision	https://my.clevelandclinic.org/health/symptoms/24262-blurred-vision
Bone Pain	https://my.clevelandclinic.org/health/symptoms/24619-bone-pain
Burning Feet Syndrome	https://my.clevelandclinic.org/health/symptoms/17773-burning-feet-syndrome
Calf Muscle Pain	https://my.clevelandclinic.org/health/symptoms/22274-calf-muscle-pain
Chest and Back Pain	https://my.clevelandclinic.org/health/symptoms/chest-and-back-pain
Dactylitis (Sausage Fingers)	https://my.clevelandclinic.org/health/symptoms/24764-dactylitis-sausage-fingers
Dysesthesia	https://my.clevelandclinic.org/health/symptoms/24989-dysesthesia
Elbow Pain	https://my.clevelandclinic.org/health/symptoms/elbow-pain
Eye Pain	https://my.clevelandclinic.org/health/symptoms/17796-eye-pain
Fatigue	https://my.clevelandclinic.org/health/symptoms/21206-fatigue
Foot Drop	https://my.clevelandclinic.org/health/symptoms/17814-foot-drop
Heberden's Nodes	https://my.clevelandclinic.org/health/symptoms/21829-heberdens-nodes
Hip Pain	https://my.clevelandclinic.org/health/symptoms/21118-hip-pain
Hyperalgesia	https://my.clevelandclinic.org/health/symptoms/23550-hyperalgesia
Inflammation	https://my.clevelandclinic.org/health/symptoms/21660-inflammation
Jaw Pain	https://my.clevelandclinic.org/health/symptoms/24447-jaw-pain
Joint Effusion (Swollen Joint)	https://my.clevelandclinic.org/health/symptoms/21908-joint-effusion
Joint Pain	https://my.clevelandclinic.org/health/symptoms/17752-joint-pain
Knee Pain	https://my.clevelandclinic.org/health/symptoms/21207-knee-pain
Leg Pain	https://my.clevelandclinic.org/health/symptoms/leg-pain
Lupus Rash	https://my.clevelandclinic.org/health/symptoms/23163-lupus-rash
MS Hug	https://my.clevelandclinic.org/health/symptoms/25158-ms-hug
Muscle Cramps	https://my.clevelandclinic.org/health/symptoms/21190-muscle-cramps
Muscle Pain	https://my.clevelandclinic.org/health/symptoms/17669-muscle-pain
Muscle Stiffness	https://my.clevelandclinic.org/health/symptoms/25147-muscle-stiffness
Neck Pain	https://my.clevelandclinic.org/health/symptoms/21179-neck-pain
Numbness	https://my.clevelandclinic.org/health/symptoms/21015-numbness
Numbness in Hands	https://my.clevelandclinic.org/health/symptoms/17824-numbness-in-hands
Paresthesia	https://my.clevelandclinic.org/health/symptoms/24932-paresthesia
Purpura	https://my.clevelandclinic.org/health/symptoms/22695-purpura
Red Eye	https://my.clevelandclinic.org/health/symptoms/17690-red-eye
Shoulder Pain	https://my.clevelandclinic.org/health/symptoms/25122-shoulder-pain
Swollen Knee	https://my.clevelandclinic.org/health/symptoms/17678-swollen-knee
Tetany	https://my.clevelandclinic.org/health/symptoms/23129-tetany
Ulnar Wrist Pain	https://my.clevelandclinic.org/health/symptoms/21035-ulnar-wrist-pain
Upper Back Pain	https://my.clevelandclinic.org/health/symptoms/22866-upper-back-pain
Wrist Pain	https://my.clevelandclinic.org/health/symptoms/17667-wrist-pain

### Sheet: Cleveland Treatments
ACE Inhibitors.txt	https://my.clevelandclinic.org/health/treatments/21934-ace-inhibitors
Acupuncture.txt	https://my.clevelandclinic.org/health/treatments/4767-acupuncture
Aldosterone Antagonists.txt	https://my.clevelandclinic.org/health/treatments/22917-aldosterone-antagonists
Anabolic Steroids.txt	https://my.clevelandclinic.org/health/treatments/5521-anabolic-steroids
Anticoagulants.txt	https://my.clevelandclinic.org/health/treatments/22288-anticoagulants
Antidepressants.txt	https://my.clevelandclinic.org/health/treatments/9301-antidepressants-depression-medication
Arthrocentesis (Joint Aspiration).txt	https://my.clevelandclinic.org/health/treatments/14512-arthrocentesis-joint-aspiration
Artificial Tears.txt	https://my.clevelandclinic.org/health/treatments/24804-artificial-tears
Benzodiazepines (Benzos).txt	https://my.clevelandclinic.org/health/treatments/24570-benzodiazepines-benzos
Bisphosphonates.txt	https://my.clevelandclinic.org/health/treatments/24753-bisphosphonates
Bursa Injection.txt	https://my.clevelandclinic.org/health/treatments/21663-bursa-injection
CAR T-Cell Therapy.txt	https://my.clevelandclinic.org/health/treatments/17726-car-t-cell-therapy
Cortisone Shots (Steroid Injections).txt	https://my.clevelandclinic.org/health/treatments/cortisone-shots-steroid-injections
Epidural Steroid Injection (ESI).txt	https://my.clevelandclinic.org/health/treatments/22301-epidural-steroid-injection-esi
Genicular Nerve Block.txt	https://my.clevelandclinic.org/health/treatments/24823-genicular-nerve-block
Gout Low Purine Diet.txt	https://my.clevelandclinic.org/health/treatments/22548-gout-low-purine-diet
Heparin.txt	https://my.clevelandclinic.org/health/treatments/16017-heparin-infusion
Immunosuppressants.txt	https://my.clevelandclinic.org/health/treatments/10418-immunosuppressants
Lumbar Epidural Steroid Injection.txt	https://my.clevelandclinic.org/health/treatments/22091-lumbar-epidural-steroid-injection
Lumbar Sympathetic Block.txt	https://my.clevelandclinic.org/health/treatments/17187-lumbar-sympathetic-block
NSAIDs (Nonsteroidal Anti-Inflammatory Drugs).txt	https://my.clevelandclinic.org/health/treatments/11086-non-steroidal-anti-inflammatory-medicines-nsaids
Pain Management.txt	https://my.clevelandclinic.org/health/treatments/21514-pain-management
Pain Relievers.txt	https://my.clevelandclinic.org/health/drugs/21483-analgesics
Partial Knee Replacement.txt	https://my.clevelandclinic.org/health/treatments/14599--partial-knee-replacement
Physical Therapy.txt	https://my.clevelandclinic.org/health/treatments/physical-therapy
Plasmapheresis and Plasma Exchange.txt	https://my.clevelandclinic.org/health/treatments/24197-plasmapheresis-plasma-exchange
Platelet-Rich Plasma.txt	https://my.clevelandclinic.org/health/treatments/21102-platelet-rich-plasma
Prescription Skin Care.txt	https://my.clevelandclinic.org/health/treatments/11013-prescription-medications-for-skincare
Psychotherapy.txt	https://my.clevelandclinic.org/health/treatments/23445-psychotherapy
Radiofrequency Ablation for Pain Management.txt	https://my.clevelandclinic.org/health/treatments/17411-radiofrequency-ablation
Shoulder Arthroscopy.txt	https://my.clevelandclinic.org/health/treatments/21785-shoulder-arthroscopy
SNRIs (Serotonin and Norepinephrine Reuptake Inhibitors).txt	https://my.clevelandclinic.org/health/treatments/24797-snri
SSRIs (Selective Serotonin Reuptake Inhibitors).txt	https://my.clevelandclinic.org/health/treatments/24795-ssri
Tenotomy.txt	https://my.clevelandclinic.org/health/treatments/24123-tenotomy
Toe Joint Replacement.txt	https://my.clevelandclinic.org/health/treatments/24891-toe-joint-replacement
Total Ankle Replacement.txt	https://my.clevelandclinic.org/health/treatments/14595-total-ankle-replacement
Transforaminal Epidural Steroid Injection.txt	https://my.clevelandclinic.org/health/treatments/17572-transforaminal-injections
Venous Blood Clots Treatment (Venous Thromboembolism).txt	https://my.clevelandclinic.org/health/treatments/17610-venous-blood-clots-treatment-venous-thromboembolism
Venous Disease Treatments.txt	https://my.clevelandclinic.org/health/treatments/17613-venous-disease-treatments
Warfarin.txt	https://my.clevelandclinic.org/health/treatments/16182-warfarin-a-blood-thinning-drug-what-you-need-to-know-
Wrist Replacement (Wrist Arthroplasty).txt	https://my.clevelandclinic.org/health/treatments/22097-wrist-replacement-wrist-arthroplasty
